## Supplementary Table S1-S24 for "Integrative genetic analysis reveals new relationships between intraocular pressure, glaucoma and ischemic stroke risk: A study based on combined SNP-to-gene, mendelian randomization and pathway investigations": Table S16.xlsx

### Sheet: Table S16
Table S16. IOP-associated SNPs to corresponding genes
No	SNP	Standard error	Position	Sample size	Beta	P value	Chromosome	Effect_allele	Other_allele	Effect allele frequency	Corresponding genes
1	rs9913911	0.00460768	10031183	97653	-0.0750161	1.39991e-59	17	A	G	0.373765	GAS7
2	rs9913911	0.00460768	10031183	97653	-0.0750161	1.39991e-59	17	A	G	0.373765	GAS7
3	rs12150284	0.00459987	10031090	97653	-0.0738784	4.79954e-58	17	C	T	0.369774	GAS7
4	rs12150284	0.00459987	10031090	97653	-0.0738784	4.79954e-58	17	C	T	0.369774	GAS7
5	rs12602519	0.00466192	10027480	97653	-0.0687326	3.40017e-49	17	G	A	0.355933	GAS7
6	rs12602519	0.00466192	10027480	97653	-0.0687326	3.40017e-49	17	G	A	0.355933	GAS7
7	rs12944095	0.00451939	10027955	97653	-0.0660235	2.49977e-48	17	G	A	0.417662	GAS7
8	rs12944095	0.00451939	10027955	97653	-0.0660235	2.49977e-48	17	G	A	0.417662	GAS7
9	rs9897123	0.0044887	10020501	97653	-0.0599832	9.8992e-41	17	C	T	0.475903	GAS7
10	rs9897123	0.0044887	10020501	97653	-0.0599832	9.8992e-41	17	C	T	0.475903	GAS7
11	rs9897130	0.00448832	10020505	97653	-0.0597815	1.80011e-40	17	C	T	0.475639	GAS7
12	rs9897130	0.00448832	10020505	97653	-0.0597815	1.80011e-40	17	C	T	0.475639	GAS7
13	rs9914258	0.00447502	10031642	97653	-0.0575105	8.4004e-38	17	C	T	0.439224	MYH8
14	rs9914258	0.00447502	10031642	97653	-0.0575105	8.4004e-38	17	C	T	0.439224	GAS7
15	rs9914258	0.00447502	10031642	97653	-0.0575105	8.4004e-38	17	C	T	0.439224	GAS7
16	rs11656696	0.00454386	10033679	97653	-0.0583883	8.60003e-38	17	C	A	0.428303	GAS7
17	rs11656696	0.00454386	10033679	97653	-0.0583883	8.60003e-38	17	C	A	0.428303	GAS7
18	rs9893168	0.00447165	10031571	97653	-0.0571267	2.29985e-37	17	T	C	0.440688	MYH8
19	rs9893168	0.00447165	10031571	97653	-0.0571267	2.29985e-37	17	T	C	0.440688	GAS7
20	rs9893168	0.00447165	10031571	97653	-0.0571267	2.29985e-37	17	T	C	0.440688	RCVRN
21	rs9893168	0.00447165	10031571	97653	-0.0571267	2.29985e-37	17	T	C	0.440688	GAS7
22	rs28391220	0.00449662	10031823	97653	-0.0572636	3.80014e-37	17	C	A	0.432902	GAS7
23	rs28391220	0.00449662	10031823	97653	-0.0572636	3.80014e-37	17	C	A	0.432902	GAS7
24	rs68107316	0.00446325	10029761	97653	-0.0566956	5.70033e-37	17	G	A	0.479513	GAS7
25	rs68107316	0.00446325	10029761	97653	-0.0566956	5.70033e-37	17	G	A	0.479513	MYH3
26	rs68107316	0.00446325	10029761	97653	-0.0566956	5.70033e-37	17	G	A	0.479513	GAS7
27	rs68107316	0.00446325	10029761	97653	-0.0566956	5.70033e-37	17	G	A	0.479513	MYH3
28	rs10233003	0.00499028	116143662	97653	0.0629446	1.80011e-36	7	C	A	0.273507	CAV2
29	rs10233003	0.00499028	116143662	97653	0.0629446	1.80011e-36	7	C	A	0.273507	CAV2
30	rs2024211	0.00498596	116153025	97653	0.0627886	2.29985e-36	7	A	C	0.274718	CAV1
31	rs2024211	0.00498596	116153025	97653	0.0627886	2.29985e-36	7	A	C	0.274718	CAV2
32	rs2024211	0.00498596	116153025	97653	0.0627886	2.29985e-36	7	A	C	0.274718	CAV1
33	rs2024211	0.00498596	116153025	97653	0.0627886	2.29985e-36	7	A	C	0.274718	CAV2
34	rs10281637	0.00498493	116151338	97653	0.0626179	3.40017e-36	7	T	C	0.274773	CAV1
35	rs10281637	0.00498493	116151338	97653	0.0626179	3.40017e-36	7	T	C	0.274773	CAV2
36	rs10281637	0.00498493	116151338	97653	0.0626179	3.40017e-36	7	T	C	0.274773	CAV1
37	rs10281637	0.00498493	116151338	97653	0.0626179	3.40017e-36	7	T	C	0.274773	CAV2
38	rs10258482	0.00498347	116150095	97653	0.0625973	3.50026e-36	7	C	A	0.274742	CAV1
39	rs10258482	0.00498347	116150095	97653	0.0625973	3.50026e-36	7	C	A	0.274742	CAV2
40	rs10262524	0.00498486	116150952	97653	0.0626111	3.50026e-36	7	C	A	0.274765	CAV2
41	rs10258482	0.00498347	116150095	97653	0.0625973	3.50026e-36	7	C	A	0.274742	CAV1
42	rs10258482	0.00498347	116150095	97653	0.0625973	3.50026e-36	7	C	A	0.274742	CAV2
43	rs10262524	0.00498486	116150952	97653	0.0626111	3.50026e-36	7	C	A	0.274765	CAV2
44	rs10281661	0.00498589	116153329	97653	0.0625583	4.10015e-36	7	A	G	0.274797	CAV2
45	rs4385407	0.0049877	116162988	97653	0.0625842	4.10015e-36	7	G	A	0.275317	CAV1
46	rs4385407	0.0049877	116162988	97653	0.0625842	4.10015e-36	7	G	A	0.275317	CAV2
47	rs10281661	0.00498589	116153329	97653	0.0625583	4.10015e-36	7	A	G	0.274797	CAV2
48	rs4385407	0.0049877	116162988	97653	0.0625842	4.10015e-36	7	G	A	0.275317	CAV1
49	rs4385407	0.0049877	116162988	97653	0.0625842	4.10015e-36	7	G	A	0.275317	CAV2
50	rs10257125	0.00498342	116162306	97653	0.0623215	6.89922e-36	7	A	T	0.275537	CAV1
51	rs10257125	0.00498342	116162306	97653	0.0623215	6.89922e-36	7	A	T	0.275537	CAV1
52	rs4236601	0.00498382	116162729	97653	0.0623253	7.00003e-36	7	G	A	0.275522	CAV1
53	rs4236601	0.00498382	116162729	97653	0.0623253	7.00003e-36	7	G	A	0.275522	CAV1
54	rs6950798	0.00498302	116161585	97653	0.06228	7.59976e-36	7	T	C	0.275547	CAV1
55	rs6950964	0.00498305	116161671	97653	0.062281	7.59976e-36	7	T	C	0.275548	CAV1
56	rs6950798	0.00498302	116161585	97653	0.06228	7.59976e-36	7	T	C	0.275547	CAV1
57	rs6950964	0.00498305	116161671	97653	0.062281	7.59976e-36	7	T	C	0.275548	CAV1
58	rs4730745	0.00498258	116160259	97653	0.0622683	7.70016e-36	7	A	T	0.27556	CAV1
59	rs4730745	0.00498258	116160259	97653	0.0622683	7.70016e-36	7	A	T	0.27556	CAV1
60	rs12540035	0.0049828	116159526	97653	0.0622056	9.09913e-36	7	G	A	0.275525	CAV1
61	rs12540035	0.0049828	116159526	97653	0.0622056	9.09913e-36	7	G	A	0.275525	CAV1
62	rs2472494	0.00451284	107695539	97653	-0.0561043	1.69981e-35	9	T	C	0.556211	ABCA1
63	rs2472494	0.00451284	107695539	97653	-0.0561043	1.69981e-35	9	T	C	0.556211	ABCA1
64	rs6969706	0.00503807	116154831	97653	0.0624573	2.70023e-35	7	G	T	0.269671	CAV2
65	rs6969706	0.00503807	116154831	97653	0.0624573	2.70023e-35	7	G	T	0.269671	CAV2
66	rs7524755	0.00673204	165694897	97653	-0.078684	1.50003e-31	1	T	C	0.875685	TMCO1
67	rs7524755	0.00673204	165694897	97653	-0.078684	1.50003e-31	1	T	C	0.875685	TMCO1
68	rs4657476	0.00674277	165732661	97653	-0.0787258	1.69981e-31	1	C	T	0.876003	TMCO1
69	rs4657476	0.00674277	165732661	97653	-0.0787258	1.69981e-31	1	C	T	0.876003	TMCO1
70	rs4657477	0.00674513	165736175	97653	-0.0787345	1.80011e-31	1	C	T	0.876126	TMCO1
71	rs7518099	0.00674351	165736880	97653	-0.0786926	1.80011e-31	1	C	T	0.876053	MGST3
72	rs4657477	0.00674513	165736175	97653	-0.0787345	1.80011e-31	1	C	T	0.876126	TMCO1
73	rs7518099	0.00674351	165736880	97653	-0.0786926	1.80011e-31	1	C	T	0.876053	MGST3
74	rs6668108	0.00673308	165691320	97653	-0.0785471	1.9002e-31	1	A	G	0.875843	TMCO1
75	rs28504591	0.00673336	165691768	97653	-0.078551	1.9002e-31	1	A	G	0.875847	TMCO1
76	rs2790053	0.00674461	165737704	97653	-0.0786874	1.9002e-31	1	C	G	0.876043	TMCO1
77	rs6668108	0.00673308	165691320	97653	-0.0785471	1.9002e-31	1	A	G	0.875843	TMCO1
78	rs28504591	0.00673336	165691768	97653	-0.078551	1.9002e-31	1	A	G	0.875847	TMCO1
79	rs2790053	0.00674461	165737704	97653	-0.0786874	1.9002e-31	1	C	G	0.876043	TMCO1
80	rs2790052	0.00674538	165738463	97653	-0.0786661	1.99986e-31	1	G	C	0.876038	TMCO1
81	rs2790052	0.00674538	165738463	97653	-0.0786661	1.99986e-31	1	G	C	0.876038	TMCO1
82	rs6662839	0.00674332	165722646	97653	-0.0785396	2.39994e-31	1	T	G	0.876076	TMCO1
83	rs2251768	0.00674181	165738311	97653	-0.0785058	2.39994e-31	1	A	T	0.875858	TMCO1
84	rs6662839	0.00674332	165722646	97653	-0.0785396	2.39994e-31	1	T	G	0.876076	TMCO1
85	rs2251768	0.00674181	165738311	97653	-0.0785058	2.39994e-31	1	A	T	0.875858	TMCO1
86	rs6660601	0.00673637	165695855	97653	-0.078404	2.60016e-31	1	C	T	0.875886	TMCO1
87	rs6660601	0.00673637	165695855	97653	-0.078404	2.60016e-31	1	C	T	0.875886	TMCO1
88	rs4603103	0.00674427	165705788	97653	-0.0783859	3.19963e-31	1	C	G	0.876143	TMCO1
89	rs4603103	0.00674427	165705788	97653	-0.0783859	3.19963e-31	1	C	G	0.876143	TMCO1
90	rs6696454	0.0067446	165707923	97653	-0.0783506	3.40017e-31	1	T	C	0.876163	TMCO1
91	rs4537525	0.00674456	165711089	97653	-0.078346	3.40017e-31	1	T	G	0.876163	TMCO1
92	rs6696454	0.0067446	165707923	97653	-0.0783506	3.40017e-31	1	T	C	0.876163	TMCO1
93	rs4537525	0.00674456	165711089	97653	-0.078346	3.40017e-31	1	T	G	0.876163	TMCO1
94	rs7552679	0.00674447	165709330	97653	-0.0783238	3.50026e-31	1	T	C	0.876157	TMCO1
95	rs7552679	0.00674447	165709330	97653	-0.0783238	3.50026e-31	1	T	C	0.876157	TMCO1
96	rs10800153	0.00674448	165713240	97653	-0.0783206	3.59998e-31	1	A	G	0.876159	TMCO1
97	rs10918274	0.00674448	165714416	97653	-0.0783206	3.59998e-31	1	T	C	0.876159	TMCO1
98	rs10800153	0.00674448	165713240	97653	-0.0783206	3.59998e-31	1	A	G	0.876159	TMCO1
99	rs10918274	0.00674448	165714416	97653	-0.0783206	3.59998e-31	1	T	C	0.876159	TMCO1
100	rs2790049	0.00675144	165743523	97653	-0.0780014	7.10068e-31	1	A	G	0.875555	TMCO1
101	rs2790049	0.00675144	165743523	97653	-0.0780014	7.10068e-31	1	A	G	0.875555	TMCO1
102	rs11983864	0.00468412	116142460	97653	0.0540886	7.59976e-31	7	A	C	0.345901	CAV2
103	rs11983864	0.00468412	116142460	97653	0.0540886	7.59976e-31	7	A	C	0.345901	CAV2
104	rs11983865	0.00468481	116142462	97653	0.0540535	8.49963e-31	7	A	G	0.346367	CAV2
105	rs11983865	0.00468481	116142462	97653	0.0540535	8.49963e-31	7	A	G	0.346367	CAV2
106	rs3779511	0.00467178	116141778	97653	0.0537873	1.10002e-30	7	T	G	0.347158	CAV2
107	rs11980719	0.00467168	116142808	97653	0.0537944	1.10002e-30	7	T	A	0.347166	CAV2
108	rs3779511	0.00467178	116141778	97653	0.0537873	1.10002e-30	7	T	G	0.347158	CAV2
109	rs11980719	0.00467168	116142808	97653	0.0537944	1.10002e-30	7	T	A	0.347166	CAV2
110	rs6466580	0.00467074	116154726	97653	0.0535634	1.9002e-30	7	T	C	0.348731	CAV1
111	rs6466580	0.00467074	116154726	97653	0.0535634	1.9002e-30	7	T	C	0.348731	CAV1
112	rs13229461	0.00467156	116143802	97653	0.0535167	2.19989e-30	7	C	T	0.347314	CAV1
113	rs13229461	0.00467156	116143802	97653	0.0535167	2.19989e-30	7	C	T	0.347314	CAV1
114	rs6445054	0.00590077	171992009	97653	-0.0675857	2.29985e-30	3	T	C	0.17238	FNDC3B
115	rs6445054	0.00590077	171992009	97653	-0.0675857	2.29985e-30	3	T	C	0.17238	FNDC3B
116	rs12668473	0.00466724	116145639	97653	0.0534335	2.39994e-30	7	C	T	0.348426	CAV1
117	rs12668473	0.00466724	116145639	97653	0.0534335	2.39994e-30	7	C	T	0.348426	CAV1
118	rs28587043	0.00466816	116145696	97653	0.0534111	2.60016e-30	7	G	A	0.348278	CAV1
119	rs17588172	0.00467078	116154015	97653	0.0534406	2.60016e-30	7	T	G	0.348549	CAV1
120	rs17516287	0.0046708	116154186	97653	0.0534424	2.60016e-30	7	C	G	0.348552	CAV1
121	rs28587043	0.00466816	116145696	97653	0.0534111	2.60016e-30	7	G	A	0.348278	CAV1
122	rs17588172	0.00467078	116154015	97653	0.0534406	2.60016e-30	7	T	G	0.348549	CAV1
123	rs17516287	0.0046708	116154186	97653	0.0534424	2.60016e-30	7	C	G	0.348552	CAV1
124	rs1052990	0.00466745	116148370	97653	0.0533711	2.80027e-30	7	T	G	0.348471	CAV1
125	rs1052990	0.00466745	116148370	97653	0.0533711	2.80027e-30	7	T	G	0.348471	CAV2
126	rs1052990	0.00466745	116148370	97653	0.0533711	2.80027e-30	7	T	G	0.348471	CAV1
127	rs1052990	0.00466745	116148370	97653	0.0533711	2.80027e-30	7	T	G	0.348471	CAV2
128	rs7811851	0.0046734	116156731	97653	0.0533534	3.50026e-30	7	A	T	0.348411	CAV2
129	rs7811851	0.0046734	116156731	97653	0.0533534	3.50026e-30	7	A	T	0.348411	CAV2
130	rs10256914	0.00508314	116175711	97653	0.0577597	6.4003e-30	7	T	C	0.261218	CAV1
131	rs10256914	0.00508314	116175711	97653	0.0577597	6.4003e-30	7	T	C	0.261218	CAV1
132	rs4730751	0.00508475	116180850	97653	0.0576207	9.09913e-30	7	C	A	0.261117	CAV1
133	rs4730751	0.00508475	116180850	97653	0.0576207	9.09913e-30	7	C	A	0.261117	CAV1
134	rs4657471	0.00671865	165686873	97653	-0.0760246	1.10002e-29	1	T	C	0.875233	TMCO1
135	rs4657471	0.00671865	165686873	97653	-0.0760246	1.10002e-29	1	T	C	0.875233	TMCO1
136	rs10270569	0.00506984	116182782	97653	0.0571851	1.69981e-29	7	C	T	0.264099	CAV1
137	rs10270569	0.00506984	116182782	97653	0.0571851	1.69981e-29	7	C	T	0.264099	CAV1
138	rs4894414	0.00589438	171997499	97653	-0.0633211	6.4003e-27	3	C	T	0.172732	FNDC3B
139	rs4894414	0.00589438	171997499	97653	-0.0633211	6.4003e-27	3	C	T	0.172732	FNDC3B
140	rs28503222	0.00581673	116140931	97653	0.0622344	1e-26	7	G	C	0.178323	CAV2
141	rs8940	0.00579632	116146074	97653	0.0620141	1e-26	7	C	G	0.179385	CAV1
142	rs8940	0.00579632	116146074	97653	0.0620141	1e-26	7	C	G	0.179385	CAV2
143	rs28503222	0.00581673	116140931	97653	0.0622344	1e-26	7	G	C	0.178323	CAV2
144	rs8940	0.00579632	116146074	97653	0.0620141	1e-26	7	C	G	0.179385	CAV1
145	rs8940	0.00579632	116146074	97653	0.0620141	1e-26	7	C	G	0.179385	CAV2
146	rs6800129	0.00589032	171996519	97653	-0.0628798	1.29987e-26	3	C	G	0.172973	FNDC3B
147	rs6800129	0.00589032	171996519	97653	-0.0628798	1.29987e-26	3	C	G	0.172973	FNDC3B
148	rs10278782	0.0057974	116147401	97653	0.0618665	1.39991e-26	7	A	G	0.179389	CAV2
149	rs10249656	0.00579747	116147537	97653	0.0618651	1.39991e-26	7	C	T	0.179389	CAV2
150	rs10278782	0.0057974	116147401	97653	0.0618665	1.39991e-26	7	A	G	0.179389	CAV2
151	rs10249656	0.00579747	116147537	97653	0.0618651	1.39991e-26	7	C	T	0.179389	CAV2
152	rs10253097	0.00579812	116144904	97653	0.0616073	2.29985e-26	7	T	C	0.179465	CAV1
153	rs10253097	0.00579812	116144904	97653	0.0616073	2.29985e-26	7	T	C	0.179465	CAV1
154	rs2797573	0.00447926	95050550	97653	-0.0468991	1.20005e-25	10	G	A	0.452316	MYOF
155	rs2797573	0.00447926	95050550	97653	-0.0468991	1.20005e-25	10	G	A	0.452316	MYOF
156	rs4730748	0.0058154	116167595	97653	0.0607299	1.59993e-25	7	A	G	0.180262	CAV1
157	rs4730748	0.0058154	116167595	97653	0.0607299	1.59993e-25	7	A	G	0.180262	CAV1
158	rs28649910	0.00556091	7861283	97653	-0.0570712	1e-24	4	A	G	0.79693	AFAP1
159	rs2761310	0.00449372	95051314	97653	-0.0455807	3.59998e-24	10	T	C	0.437783	PDE6C
160	rs2761310	0.00449372	95051314	97653	-0.0455807	3.59998e-24	10	T	C	0.437783	PDE6C
161	rs28657375	0.00557217	7862841	97653	-0.0564536	4.00037e-24	4	T	C	0.802144	AFAP1
162	rs4605652	0.00557347	7863338	97653	-0.0564688	4.00037e-24	4	A	C	0.802286	AFAP1
163	rs28657375	0.00557217	7862841	97653	-0.0564536	4.00037e-24	4	T	C	0.802144	AFAP1
164	rs4605652	0.00557347	7863338	97653	-0.0564688	4.00037e-24	4	A	C	0.802286	AFAP1
165	rs4383619	0.00558023	7863508	97653	-0.05652	4.10015e-24	4	T	C	0.802679	AFAP1
166	rs4383619	0.00558023	7863508	97653	-0.05652	4.10015e-24	4	T	C	0.802679	AFAP1
167	rs7376902	0.00504089	7868670	97653	0.0510532	4.19952e-24	4	G	A	0.265102	AFAP1
168	rs7376902	0.00504089	7868670	97653	0.0510532	4.19952e-24	4	G	A	0.265102	AFAP1
169	rs72755233	0.00713036	100692953	97653	0.0721739	4.40048e-24	15	G	A	0.109162	ADAMTS17
170	rs7376880	0.00503982	7868533	97653	0.051002	4.49987e-24	4	G	A	0.265252	AFAP1
171	rs7376880	0.00503982	7868533	97653	0.051002	4.49987e-24	4	G	A	0.265252	AFAP1
172	rs6426936	0.00695863	165684707	97653	-0.070387	4.70002e-24	1	T	C	0.882606	TMCO1
173	rs6426936	0.00695863	165684707	97653	-0.070387	4.70002e-24	1	T	C	0.882606	TMCO1
174	rs13115283	0.00512717	7910194	97653	0.0518421	4.90004e-24	4	T	G	0.252987	AFAP1
175	rs13115283	0.00512717	7910194	97653	0.0518421	4.90004e-24	4	T	G	0.252987	AFAP1
176	rs12492846	0.00632781	171926691	97653	0.0639661	5.10035e-24	3	C	T	0.853575	FNDC3B
177	rs12492846	0.00632781	171926691	97653	0.0639661	5.10035e-24	3	C	T	0.853575	FNDC3B
178	rs4552460	0.00558017	7863618	97653	-0.0563695	5.40008e-24	4	A	G	0.802955	AFAP1
179	rs4552460	0.00558017	7863618	97653	-0.0563695	5.40008e-24	4	A	G	0.802955	AFAP1
180	rs7617946	0.0050582	171936825	97653	0.0510044	6.4998e-24	3	C	T	0.734781	NCEH1
181	rs7617946	0.0050582	171936825	97653	0.0510044	6.4998e-24	3	C	T	0.734781	NCEH1
182	rs28500712	0.00506632	7896213	97653	-0.051027	7.39946e-24	4	A	G	0.738363	AFAP1
183	rs28500712	0.00506632	7896213	97653	-0.051027	7.39946e-24	4	A	G	0.738363	AFAP1
184	rs28468456	0.0055818	7860219	97653	-0.0561959	7.70016e-24	4	T	A	0.802863	AFAP1
185	rs6838291	0.00583341	7917806	97653	0.0587253	7.70016e-24	4	C	T	0.176959	AFAP1
186	rs28468456	0.0055818	7860219	97653	-0.0561959	7.70016e-24	4	T	A	0.802863	AFAP1
187	rs6838291	0.00583341	7917806	97653	0.0587253	7.70016e-24	4	C	T	0.176959	AFAP1
188	rs7376648	0.00503426	7867289	97653	0.0505903	9.30037e-24	4	T	C	0.266308	AFAP1
189	rs7376648	0.00503426	7867289	97653	0.0505903	9.30037e-24	4	T	C	0.266308	AFAP1
190	rs4656460	0.0069588	165672367	97653	-0.0698635	1e-23	1	A	C	0.882581	TMCO1
191	rs4656460	0.0069588	165672367	97653	-0.0698635	1e-23	1	A	C	0.882581	TMCO1
192	rs10938695	0.00476019	7916620	97653	0.0477558	1.10002e-23	4	G	A	0.321914	AFAP1
193	rs10938695	0.00476019	7916620	97653	0.0477558	1.10002e-23	4	G	A	0.321914	AFAP1
194	rs28572044	0.00503288	7864711	97653	0.0504498	1.20005e-23	4	G	A	0.265747	AFAP1
195	rs28572044	0.00503288	7864711	97653	0.0504498	1.20005e-23	4	G	A	0.265747	AFAP1
196	rs28503942	0.00503249	7864661	97653	0.0503813	1.39991e-23	4	T	C	0.265788	AFAP1
197	rs75021530	0.00503317	7865376	97653	0.0503692	1.39991e-23	4	G	A	0.265803	AFAP1
198	rs28376859	0.00503383	7868217	97653	0.0503958	1.39991e-23	4	C	G	0.266343	AFAP1
199	rs6845653	0.00476147	7899379	97653	-0.0476447	1.39991e-23	4	C	T	0.677901	AFAP1
200	rs28503942	0.00503249	7864661	97653	0.0503813	1.39991e-23	4	T	C	0.265788	AFAP1
201	rs75021530	0.00503317	7865376	97653	0.0503692	1.39991e-23	4	G	A	0.265803	AFAP1
202	rs62289323	0.00503299	7865387	97653	0.0503757	1.39991e-23	4	C	G	0.265814	AFAP1
203	rs28376859	0.00503383	7868217	97653	0.0503958	1.39991e-23	4	C	G	0.266343	AFAP1
204	rs6845653	0.00476147	7899379	97653	-0.0476447	1.39991e-23	4	C	T	0.677901	AFAP1
205	rs28464089	0.00452941	7889957	97653	-0.0453052	1.50003e-23	4	C	A	0.594403	AFAP1
206	rs28464089	0.00452941	7889957	97653	-0.0453052	1.50003e-23	4	C	A	0.594403	AFAP1
207	rs28795989	0.004543	7891545	97653	-0.0454211	1.59993e-23	4	A	G	0.60064	AFAP1
208	rs28795989	0.004543	7891545	97653	-0.0454211	1.59993e-23	4	A	G	0.60064	AFAP1
209	rs59283470	0.00503152	7863978	97653	-0.0502754	1.69981e-23	4	T	G	0.734034	AFAP1
210	rs59283470	0.00503152	7863978	97653	-0.0502754	1.69981e-23	4	T	G	0.734034	AFAP1
211	rs34685551	0.00452896	7887463	97653	-0.045203	1.80011e-23	4	C	A	0.594305	AFAP1
212	rs7437940	0.00452901	7887500	97653	-0.0452075	1.80011e-23	4	T	C	0.5943	AFAP1
213	rs7441569	0.00452898	7887548	97653	-0.0452058	1.80011e-23	4	A	G	0.5943	AFAP1
214	rs28734123	0.0045292	7888412	97653	-0.0452112	1.80011e-23	4	G	A	0.594364	AFAP1
215	rs55937650	0.00452885	7888830	97653	-0.0452169	1.80011e-23	4	C	T	0.594356	AFAP1
216	rs34685551	0.00452896	7887463	97653	-0.045203	1.80011e-23	4	C	A	0.594305	AFAP1
217	rs7437940	0.00452901	7887500	97653	-0.0452075	1.80011e-23	4	T	C	0.5943	AFAP1
218	rs7441569	0.00452898	7887548	97653	-0.0452058	1.80011e-23	4	A	G	0.5943	AFAP1
219	rs28734123	0.0045292	7888412	97653	-0.0452112	1.80011e-23	4	G	A	0.594364	AFAP1
220	rs55937650	0.00452885	7888830	97653	-0.0452169	1.80011e-23	4	C	T	0.594356	AFAP1
221	rs7378106	0.00503083	7867470	97653	0.0502048	1.9002e-23	4	A	C	0.266744	AFAP1
222	rs9330348	0.00452865	7883887	97653	-0.0451931	1.9002e-23	4	C	G	0.594199	AFAP1
223	rs35661042	0.00452895	7887427	97653	-0.0451868	1.9002e-23	4	G	C	0.594318	AFAP1
224	rs7437984	0.00452899	7887588	97653	-0.0452018	1.9002e-23	4	T	C	0.594292	AFAP1
225	rs7378106	0.00503083	7867470	97653	0.0502048	1.9002e-23	4	A	C	0.266744	AFAP1
226	rs9330348	0.00452865	7883887	97653	-0.0451931	1.9002e-23	4	C	G	0.594199	AFAP1
227	rs35661042	0.00452895	7887427	97653	-0.0451868	1.9002e-23	4	G	C	0.594318	AFAP1
228	rs7437984	0.00452899	7887588	97653	-0.0452018	1.9002e-23	4	T	C	0.594292	AFAP1
229	rs13151529	0.00452897	7885983	97653	-0.0451601	1.99986e-23	4	G	A	0.59433	AFAP1
230	rs13151529	0.00452897	7885983	97653	-0.0451601	1.99986e-23	4	G	A	0.59433	AFAP1
231	rs2740483	0.00478477	107690535	97653	-0.0476021	2.60016e-23	9	G	C	0.67483	ABCA1
232	rs2740483	0.00478477	107690535	97653	-0.0476021	2.60016e-23	9	G	C	0.67483	ABCA1
233	rs4549363	0.00519355	7910798	97653	0.0514836	3.69999e-23	4	G	A	0.24291	AFAP1
234	rs4549363	0.00519355	7910798	97653	0.0514836	3.69999e-23	4	G	A	0.24291	AFAP1
235	rs62289332	0.00518804	7868981	97653	0.0513916	3.90032e-23	4	C	A	0.244849	TRMT44
236	rs62289332	0.00518804	7868981	97653	0.0513916	3.90032e-23	4	C	A	0.244849	TRMT44
237	rs7655918	0.00453297	7889301	97653	-0.044879	4.10015e-23	4	A	G	0.596215	AFAP1
238	rs7655918	0.00453297	7889301	97653	-0.044879	4.10015e-23	4	A	G	0.596215	AFAP1
239	rs28715921	0.00453302	7887974	97653	-0.0448311	4.60045e-23	4	T	C	0.596157	AFAP1
240	rs28715921	0.00453302	7887974	97653	-0.0448311	4.60045e-23	4	T	C	0.596157	AFAP1
241	rs6831381	0.00516654	7904431	97653	-0.0509932	5.60015e-23	4	C	T	0.752881	AFAP1
242	rs6831381	0.00516654	7904431	97653	-0.0509932	5.60015e-23	4	C	T	0.752881	AFAP1
243	rs28370977	0.00453362	7894414	97653	-0.0447403	5.70033e-23	4	T	G	0.595498	AFAP1
244	rs28370977	0.00453362	7894414	97653	-0.0447403	5.70033e-23	4	T	G	0.595498	AFAP1
245	rs3764428	0.00461302	10025405	97653	-0.0453337	8.60003e-23	17	T	C	0.63252	GAS7
246	rs3764428	0.00461302	10025405	97653	-0.0453337	8.60003e-23	17	T	C	0.63252	GAS7
247	rs17833038	0.00456281	7918593	97653	0.0447064	1.10002e-22	4	A	T	0.390759	AFAP1
248	rs17833038	0.00456281	7918593	97653	0.0447064	1.10002e-22	4	A	T	0.390759	AFAP1
249	rs6830399	0.0058152	7899388	97653	-0.0569741	1.20005e-22	4	A	C	0.821045	AFAP1
250	rs10241283	0.0053644	116183003	97653	0.0525336	1.20005e-22	7	A	G	0.225752	CAV1
251	rs10241283	0.0053644	116183003	97653	0.0525336	1.20005e-22	7	A	G	0.225752	CAV2
252	rs6830399	0.0058152	7899388	97653	-0.0569741	1.20005e-22	4	A	C	0.821045	AFAP1
253	rs10241283	0.0053644	116183003	97653	0.0525336	1.20005e-22	7	A	G	0.225752	CAV1
254	rs10241283	0.0053644	116183003	97653	0.0525336	1.20005e-22	7	A	G	0.225752	CAV2
255	rs7686202	0.00456344	7898577	97653	-0.0446684	1.29987e-22	4	C	T	0.611318	AFAP1
256	rs7686202	0.00456344	7898577	97653	-0.0446684	1.29987e-22	4	C	T	0.611318	HTRA3
257	rs2157697	0.00461296	10027566	97653	-0.0451462	1.29987e-22	17	A	C	0.631062	GAS7
258	rs7686202	0.00456344	7898577	97653	-0.0446684	1.29987e-22	4	C	T	0.611318	AFAP1
259	rs7686202	0.00456344	7898577	97653	-0.0446684	1.29987e-22	4	C	T	0.611318	HTRA3
260	rs2157697	0.00461296	10027566	97653	-0.0451462	1.29987e-22	17	A	C	0.631062	GAS7
261	rs28726254	0.00456143	7897682	97653	-0.0445975	1.39991e-22	4	C	G	0.610263	AFAP1
262	rs28726254	0.00456143	7897682	97653	-0.0445975	1.39991e-22	4	C	G	0.610263	AFAP1
263	rs6811851	0.00455057	7911771	97653	0.044459	1.50003e-22	4	A	C	0.391145	AFAP1
264	rs4730742	0.00584223	116137892	97653	0.0570719	1.50003e-22	7	T	G	0.177302	CAV1
265	rs4730742	0.00584223	116137892	97653	0.0570719	1.50003e-22	7	T	G	0.177302	CAV2
266	rs6811851	0.00455057	7911771	97653	0.044459	1.50003e-22	4	A	C	0.391145	AFAP1
267	rs4730742	0.00584223	116137892	97653	0.0570719	1.50003e-22	7	T	G	0.177302	CAV1
268	rs4730742	0.00584223	116137892	97653	0.0570719	1.50003e-22	7	T	G	0.177302	CAV2
269	rs4243401	0.00714876	171971015	97653	-0.0696713	1.9002e-22	3	A	G	0.108327	FNDC3B
270	rs4243401	0.00714876	171971015	97653	-0.0696713	1.9002e-22	3	A	G	0.108327	FNDC3B
271	rs6857814	0.00455402	7916540	97653	0.0442384	2.60016e-22	4	A	G	0.391352	AFAP1
272	rs11217878	0.00598495	120340383	97653	0.0581421	2.60016e-22	11	G	A	0.163713	ARHGEF12
273	rs6857814	0.00455402	7916540	97653	0.0442384	2.60016e-22	4	A	G	0.391352	AFAP1
274	rs11217878	0.00598495	120340383	97653	0.0581421	2.60016e-22	11	G	A	0.163713	ARHGEF12
275	rs6846317	0.00455384	7916615	97653	0.0442141	2.80027e-22	4	T	C	0.39137	AFAP1
276	rs6846317	0.00455384	7916615	97653	0.0442141	2.80027e-22	4	T	C	0.39137	AFAP1
277	rs2276035	0.00598503	120346360	97653	0.0579914	3.29989e-22	11	G	A	0.163618	ARHGEF12
278	rs2276035	0.00598503	120346360	97653	0.0579914	3.29989e-22	11	G	A	0.163618	ARHGEF12
279	rs28489592	0.00456643	7897808	97653	-0.0442252	3.50026e-22	4	G	A	0.612098	HTRA3
280	rs28489592	0.00456643	7897808	97653	-0.0442252	3.50026e-22	4	G	A	0.612098	HTRA3
281	rs2022945	0.00671189	108251139	97653	0.0649739	3.69999e-22	8	A	G	0.874011	ABRA
282	rs2022945	0.00671189	108251139	97653	0.0649739	3.69999e-22	8	A	G	0.874011	ABRA
283	rs938604	0.00456173	7904363	97653	-0.044122	4.00037e-22	4	G	A	0.611268	AFAP1
284	rs938604	0.00456173	7904363	97653	-0.044122	4.00037e-22	4	G	A	0.611268	AFAP1
285	rs28485535	0.00528922	7854170	97653	-0.0510614	4.70002e-22	4	T	C	0.771575	SH3TC1
286	rs28485535	0.00528922	7854170	97653	-0.0510614	4.70002e-22	4	T	C	0.771575	SH3TC1
287	rs7660850	0.00448646	7873174	97653	-0.0433062	4.79954e-22	4	T	C	0.435561	AFAP1
288	rs7660850	0.00448646	7873174	97653	-0.0433062	4.79954e-22	4	T	C	0.435561	AFAP1
289	rs28437157	0.00448627	7874435	97653	-0.0431547	6.59933e-22	4	C	A	0.434511	AFAP1
290	rs28437157	0.00448627	7874435	97653	-0.0431547	6.59933e-22	4	C	A	0.434511	AFAP1
291	rs7680747	0.00448597	7871623	97653	-0.04315	6.70039e-22	4	G	A	0.433928	AFAP1
292	rs7680747	0.00448597	7871623	97653	-0.04315	6.70039e-22	4	G	A	0.433928	AFAP1
293	rs34179701	0.0045599	7916182	97653	0.0438513	6.79986e-22	4	T	C	0.389249	AFAP1
294	rs34179701	0.0045599	7916182	97653	0.0438513	6.79986e-22	4	T	C	0.389249	AFAP1
295	rs28375300	0.0044869	7895209	97653	-0.0431393	6.90081e-22	4	G	A	0.434717	AFAP1
296	rs28375300	0.0044869	7895209	97653	-0.0431393	6.90081e-22	4	G	A	0.434717	AFAP1
297	rs62289333	0.00448619	7869428	97653	-0.0431317	7.00003e-22	4	G	A	0.433639	AFAP1
298	rs62289333	0.00448619	7869428	97653	-0.0431317	7.00003e-22	4	G	A	0.433639	AFAP1
299	rs56220381	0.00448431	7907636	97653	-0.043092	7.29962e-22	4	G	A	0.436231	AFAP1
300	rs56220381	0.00448431	7907636	97653	-0.043092	7.29962e-22	4	G	A	0.436231	AFAP1
301	rs28766602	0.00449222	7876390	97653	-0.0431616	7.39946e-22	4	A	G	0.445638	AFAP1
302	rs28766602	0.00449222	7876390	97653	-0.0431616	7.39946e-22	4	A	G	0.445638	AFAP1
303	rs28694545	0.00448681	7891058	97653	-0.0430835	7.8001e-22	4	G	A	0.435036	AFAP1
304	rs28694545	0.00448681	7891058	97653	-0.0430835	7.8001e-22	4	G	A	0.435036	AFAP1
305	rs2385909	0.00456535	7905384	97653	-0.0438215	8.10028e-22	4	T	C	0.613016	AFAP1
306	rs2385909	0.00456535	7905384	97653	-0.0438215	8.10028e-22	4	T	C	0.613016	AFAP1
307	rs1320074	0.00457079	7904111	97653	-0.0438617	8.30042e-22	4	T	G	0.6146	AFAP1
308	rs1320074	0.00457079	7904111	97653	-0.0438617	8.30042e-22	4	T	G	0.6146	HMX1
309	rs10502235	0.00601872	120212423	97653	0.0577553	8.30042e-22	11	A	G	0.16184	ARHGEF12
310	rs1320074	0.00457079	7904111	97653	-0.0438617	8.30042e-22	4	T	G	0.6146	AFAP1
311	rs1320074	0.00457079	7904111	97653	-0.0438617	8.30042e-22	4	T	G	0.6146	HMX1
312	rs10502235	0.00601872	120212423	97653	0.0577553	8.30042e-22	11	A	G	0.16184	ARHGEF12
313	rs17123861	0.00598838	120256337	97653	0.0574607	8.4004e-22	11	T	C	0.163866	ARHGEF12
314	rs17123861	0.00598838	120256337	97653	0.0574607	8.4004e-22	11	T	C	0.163866	ARHGEF12
315	rs11823264	0.0059834	120294004	97653	0.0573907	8.69961e-22	11	G	A	0.164078	THY1
316	rs11823264	0.0059834	120294004	97653	0.0573907	8.69961e-22	11	G	A	0.164078	THY1
317	rs28494514	0.00448691	7889715	97653	-0.0430145	9.09913e-22	4	G	A	0.434746	AFAP1
318	rs28494514	0.00448691	7889715	97653	-0.0430145	9.09913e-22	4	G	A	0.434746	AFAP1
319	rs6816389	0.00448437	7864457	97653	-0.0429062	1.10002e-21	4	T	C	0.434206	AFAP1
320	rs7683747	0.00448618	7873271	97653	-0.0429324	1.10002e-21	4	C	T	0.433928	AFAP1
321	rs6848540	0.00456686	7904779	97653	-0.0436998	1.10002e-21	4	T	A	0.613036	AFAP1
322	rs2385908	0.00457112	7905399	97653	-0.0437524	1.10002e-21	4	G	C	0.614816	AFAP1
323	rs6816389	0.00448437	7864457	97653	-0.0429062	1.10002e-21	4	T	C	0.434206	AFAP1
324	rs7683747	0.00448618	7873271	97653	-0.0429324	1.10002e-21	4	C	T	0.433928	AFAP1
325	rs6848540	0.00456686	7904779	97653	-0.0436998	1.10002e-21	4	T	A	0.613036	AFAP1
326	rs2385908	0.00457112	7905399	97653	-0.0437524	1.10002e-21	4	G	C	0.614816	AFAP1
327	rs28558196	0.00448488	7880360	97653	-0.0428515	1.20005e-21	4	T	A	0.435144	AFAP1
328	rs56411722	0.00448187	7892425	97653	-0.0428526	1.20005e-21	4	T	C	0.440593	AFAP1
329	rs28558196	0.00448488	7880360	97653	-0.0428515	1.20005e-21	4	T	A	0.435144	AFAP1
330	rs56411722	0.00448187	7892425	97653	-0.0428526	1.20005e-21	4	T	C	0.440593	AFAP1
331	rs1878325	0.00456812	7902838	97653	-0.0436159	1.29987e-21	4	T	A	0.613229	AFAP1
332	rs2385910	0.00457245	7903151	97653	-0.0436779	1.29987e-21	4	G	C	0.614959	AFAP1
333	rs1878325	0.00456812	7902838	97653	-0.0436159	1.29987e-21	4	T	A	0.613229	AFAP1
334	rs2385910	0.00457245	7903151	97653	-0.0436779	1.29987e-21	4	G	C	0.614959	AFAP1
335	rs13130704	0.00448715	7882614	97653	-0.0428268	1.39991e-21	4	C	T	0.433612	AFAP1
336	rs11827818	0.00601543	120198728	97653	0.0573826	1.39991e-21	11	A	G	0.161955	ARHGEF12
337	rs11827818	0.00601543	120198728	97653	0.0573826	1.39991e-21	11	A	G	0.161955	TMEM136
338	rs11217843	0.0060094	120239937	97653	0.0573255	1.39991e-21	11	A	G	0.162654	ARHGEF12
339	rs13130704	0.00448715	7882614	97653	-0.0428268	1.39991e-21	4	C	T	0.433612	AFAP1
340	rs11827818	0.00601543	120198728	97653	0.0573826	1.39991e-21	11	A	G	0.161955	ARHGEF12
341	rs11827818	0.00601543	120198728	97653	0.0573826	1.39991e-21	11	A	G	0.161955	TMEM136
342	rs11217843	0.0060094	120239937	97653	0.0573255	1.39991e-21	11	A	G	0.162654	ARHGEF12
343	rs1320075	0.00456807	7903244	97653	-0.0435515	1.50003e-21	4	C	A	0.613117	AFAP1
344	rs1320075	0.00456807	7903244	97653	-0.0435515	1.50003e-21	4	C	A	0.613117	AFAP1
345	rs7663026	0.00448678	7889068	97653	-0.0427099	1.69981e-21	4	C	T	0.4338	AFAP1
346	rs7694650	0.00456967	7903416	97653	-0.0435173	1.69981e-21	4	A	G	0.613269	AFAP1
347	rs10273272	0.00595823	116134190	97653	0.0567478	1.69981e-21	7	G	A	0.168391	CAV2
348	rs13252714	0.00643124	108333854	97653	-0.0612205	1.69981e-21	8	T	C	0.139621	ANGPT1
349	rs4262299	0.00643453	108342263	97653	-0.0612593	1.69981e-21	8	A	C	0.139706	ANGPT1
350	rs7663026	0.00448678	7889068	97653	-0.0427099	1.69981e-21	4	C	T	0.4338	AFAP1
351	rs7694650	0.00456967	7903416	97653	-0.0435173	1.69981e-21	4	A	G	0.613269	AFAP1
352	rs10273272	0.00595823	116134190	97653	0.0567478	1.69981e-21	7	G	A	0.168391	CAV2
353	rs13252714	0.00643124	108333854	97653	-0.0612205	1.69981e-21	8	T	C	0.139621	ANGPT1
354	rs4262299	0.00643453	108342263	97653	-0.0612593	1.69981e-21	8	A	C	0.139706	ANGPT1
355	rs28418478	0.00572008	7851336	97653	-0.0544331	1.80011e-21	4	T	C	0.814253	AFAP1
356	rs62290561	0.00448389	7906329	97653	-0.0426725	1.80011e-21	4	T	C	0.435798	AFAP1
357	rs28418478	0.00572008	7851336	97653	-0.0544331	1.80011e-21	4	T	C	0.814253	AFAP1
358	rs62290561	0.00448389	7906329	97653	-0.0426725	1.80011e-21	4	T	C	0.435798	AFAP1
359	rs28657625	0.00571674	7854160	97653	-0.0543379	1.99986e-21	4	C	T	0.814277	SH3TC1
360	rs7687428	0.00448569	7889487	97653	-0.0426273	1.99986e-21	4	T	C	0.436492	AFAP1
361	rs17832709	0.00448483	7907013	97653	-0.0426201	1.99986e-21	4	G	C	0.43722	AFAP1
362	rs11824032	0.00602872	120224789	97653	0.0572985	1.99986e-21	11	G	A	0.161227	ARHGEF12
363	rs28657625	0.00571674	7854160	97653	-0.0543379	1.99986e-21	4	C	T	0.814277	SH3TC1
364	rs7687428	0.00448569	7889487	97653	-0.0426273	1.99986e-21	4	T	C	0.436492	AFAP1
365	rs17832709	0.00448483	7907013	97653	-0.0426201	1.99986e-21	4	G	C	0.43722	AFAP1
366	rs11824032	0.00602872	120224789	97653	0.0572985	1.99986e-21	11	G	A	0.161227	ARHGEF12
367	rs28438948	0.00448395	7860812	97653	-0.0426033	2.09991e-21	4	C	T	0.434197	AFAP1
368	rs62289320	0.00448329	7863995	97653	-0.0425876	2.09991e-21	4	G	C	0.434208	AFAP1
369	rs6838073	0.00448298	7864406	97653	-0.0425787	2.09991e-21	4	G	C	0.434236	AFAP1
370	rs28438948	0.00448395	7860812	97653	-0.0426033	2.09991e-21	4	C	T	0.434197	AFAP1
371	rs62289320	0.00448329	7863995	97653	-0.0425876	2.09991e-21	4	G	C	0.434208	AFAP1
372	rs6838073	0.00448298	7864406	97653	-0.0425787	2.09991e-21	4	G	C	0.434236	AFAP1
373	rs77087729	0.00820416	77602896	97653	0.077868	2.29985e-21	16	C	A	0.080929	ADAMTS18
374	rs77087729	0.00820416	77602896	97653	0.077868	2.29985e-21	16	C	A	0.080929	ADAMTS18
375	rs77167149	0.00824407	77549266	97653	0.0782065	2.39994e-21	16	A	G	0.080696	VAT1L
376	rs77167149	0.00824407	77549266	97653	0.0782065	2.39994e-21	16	A	G	0.080696	VAT1L
377	rs4496581	0.00572812	7851584	97653	-0.0543099	2.49977e-21	4	G	A	0.814958	AFAP1
378	rs28393652	0.00571374	7855470	97653	-0.0541766	2.49977e-21	4	A	G	0.814016	ABLIM2
379	rs73210862	0.00448346	7859178	97653	-0.0425056	2.49977e-21	4	C	G	0.434756	AFAP1
380	rs28544299	0.00448391	7860512	97653	-0.0425193	2.49977e-21	4	C	A	0.434145	AFAP1
381	rs28600706	0.00448463	7876410	97653	-0.042531	2.49977e-21	4	T	C	0.436916	AFAP1
382	rs12785387	0.00602911	120221987	97653	0.0571748	2.49977e-21	11	C	T	0.161185	ARHGEF12
383	rs4496581	0.00572812	7851584	97653	-0.0543099	2.49977e-21	4	G	A	0.814958	AFAP1
384	rs28393652	0.00571374	7855470	97653	-0.0541766	2.49977e-21	4	A	G	0.814016	ABLIM2
385	rs73210862	0.00448346	7859178	97653	-0.0425056	2.49977e-21	4	C	G	0.434756	AFAP1
386	rs28544299	0.00448391	7860512	97653	-0.0425193	2.49977e-21	4	C	A	0.434145	AFAP1
387	rs28600706	0.00448463	7876410	97653	-0.042531	2.49977e-21	4	T	C	0.436916	AFAP1
388	rs12785387	0.00602911	120221987	97653	0.0571748	2.49977e-21	11	C	T	0.161185	ARHGEF12
389	rs28534631	0.00572318	7856354	97653	-0.0542207	2.70023e-21	4	C	A	0.81477	AFAP1
390	rs28451112	0.00572311	7856430	97653	-0.0542168	2.70023e-21	4	A	T	0.814768	AFAP1
391	rs62289339	0.00448653	7878981	97653	-0.042513	2.70023e-21	4	C	G	0.434413	AFAP1
392	rs28534631	0.00572318	7856354	97653	-0.0542207	2.70023e-21	4	C	A	0.81477	AFAP1
393	rs28451112	0.00572311	7856430	97653	-0.0542168	2.70023e-21	4	A	T	0.814768	AFAP1
394	rs62289339	0.00448653	7878981	97653	-0.042513	2.70023e-21	4	C	G	0.434413	AFAP1
395	rs11733297	0.00450838	7928845	97653	-0.0426934	2.80027e-21	4	T	C	0.425412	AFAP1
396	rs11733297	0.00450838	7928845	97653	-0.0426934	2.80027e-21	4	T	C	0.425412	AFAP1
397	rs61742221	0.00448655	7857230	97653	-0.0424667	2.90001e-21	4	C	T	0.433479	AFAP1
398	rs61742221	0.00448655	7857230	97653	-0.0424667	2.90001e-21	4	C	T	0.433479	TADA2B
399	rs61742221	0.00448655	7857230	97653	-0.0424667	2.90001e-21	4	C	T	0.433479	AFAP1
400	rs61742221	0.00448655	7857230	97653	-0.0424667	2.90001e-21	4	C	T	0.433479	TADA2B
401	rs1076145	0.00473076	10020214	97653	0.0447684	2.99985e-21	17	A	G	0.337564	GAS7
402	rs1076145	0.00473076	10020214	97653	0.0447684	2.99985e-21	17	A	G	0.337564	GAS7
403	rs28622214	0.00448641	7879440	97653	-0.0424313	3.10027e-21	4	C	T	0.434337	AFAP1
404	rs28622214	0.00448641	7879440	97653	-0.0424313	3.10027e-21	4	C	T	0.434337	AFAP1
405	rs28728216	0.00571949	7856527	97653	-0.0540843	3.19963e-21	4	C	T	0.814531	AFAP1
406	rs28728216	0.00571949	7856527	97653	-0.0540843	3.19963e-21	4	C	T	0.814531	AFAP1
407	rs739351	0.00472445	10020876	97653	0.0446403	3.40017e-21	17	G	A	0.3376	GAS7
408	rs739351	0.00472445	10020876	97653	0.0446403	3.40017e-21	17	G	A	0.3376	GAS7
409	rs739350	0.00472336	10021041	97653	0.0446224	3.50026e-21	17	G	C	0.337671	GAS7
410	rs739350	0.00472336	10021041	97653	0.0446224	3.50026e-21	17	G	C	0.337671	GAS7
411	rs17770213	0.00448727	7896866	97653	-0.0423729	3.59998e-21	4	T	C	0.435586	AFAP1
412	rs17770213	0.00448727	7896866	97653	-0.0423729	3.59998e-21	4	T	C	0.435586	AFAP1
413	rs3740685	0.00489369	47468791	97653	-0.0461796	3.90032e-21	11	C	T	0.708467	RAPSN
414	rs3740685	0.00489369	47468791	97653	-0.0461796	3.90032e-21	11	C	T	0.708467	RAPSN
415	rs28508479	0.00572797	7856418	97653	-0.0539666	4.40048e-21	4	T	C	0.815235	AFAP1
416	rs28508479	0.00572797	7856418	97653	-0.0539666	4.40048e-21	4	T	C	0.815235	AFAP1
417	rs28417050	0.00448541	7883077	97653	-0.0422219	4.79954e-21	4	T	C	0.435636	AFAP1
418	rs9919526	0.00491397	47451623	97653	0.0462567	4.79954e-21	11	C	T	0.28685	PSMC3
419	rs9919526	0.00491397	47451623	97653	0.0462567	4.79954e-21	11	C	T	0.28685	SLC39A13
420	rs28417050	0.00448541	7883077	97653	-0.0422219	4.79954e-21	4	T	C	0.435636	AFAP1
421	rs9919526	0.00491397	47451623	97653	0.0462567	4.79954e-21	11	C	T	0.28685	PSMC3
422	rs9919526	0.00491397	47451623	97653	0.0462567	4.79954e-21	11	C	T	0.28685	SLC39A13
423	rs62289337	0.00448495	7877939	97653	-0.0422045	4.90004e-21	4	G	A	0.436855	AFAP1
424	rs7948705	0.00491329	47447955	97653	0.0462402	4.90004e-21	11	C	G	0.286721	SLC39A13
425	rs7948705	0.00491329	47447955	97653	0.0462402	4.90004e-21	11	C	G	0.286721	PSMC3
426	rs7107853	0.00491167	47453518	97653	0.0462241	4.90004e-21	11	T	C	0.287082	F2
427	rs80241400	0.00491169	47453828	97653	0.0462253	4.90004e-21	11	T	C	0.287085	SLC39A13
428	rs4282946	0.00491029	47456202	97653	-0.0462101	4.90004e-21	11	G	A	0.712831	RAPSN
429	rs4282946	0.00491029	47456202	97653	-0.0462101	4.90004e-21	11	G	A	0.712831	PSMC3
430	rs10742806	0.0049103	47456226	97653	-0.04621	4.90004e-21	11	T	A	0.712831	RAPSN
431	rs10742806	0.0049103	47456226	97653	-0.04621	4.90004e-21	11	T	A	0.712831	PSMC3
432	rs62289337	0.00448495	7877939	97653	-0.0422045	4.90004e-21	4	G	A	0.436855	AFAP1
433	rs7948705	0.00491329	47447955	97653	0.0462402	4.90004e-21	11	C	G	0.286721	SLC39A13
434	rs7948705	0.00491329	47447955	97653	0.0462402	4.90004e-21	11	C	G	0.286721	PSMC3
435	rs7107853	0.00491167	47453518	97653	0.0462241	4.90004e-21	11	T	C	0.287082	F2
436	rs80241400	0.00491169	47453828	97653	0.0462253	4.90004e-21	11	T	C	0.287085	SLC39A13
437	rs4282946	0.00491029	47456202	97653	-0.0462101	4.90004e-21	11	G	A	0.712831	RAPSN
438	rs4282946	0.00491029	47456202	97653	-0.0462101	4.90004e-21	11	G	A	0.712831	PSMC3
439	rs10742806	0.0049103	47456226	97653	-0.04621	4.90004e-21	11	T	A	0.712831	RAPSN
440	rs10742806	0.0049103	47456226	97653	-0.04621	4.90004e-21	11	T	A	0.712831	PSMC3
441	rs9734013	0.00491358	47451517	97653	0.0462329	5.00035e-21	11	G	T	0.286737	SLC39A13
442	rs7130693	0.00491153	47452321	97653	0.0462108	5.00035e-21	11	T	C	0.287056	PSMC3
443	rs11820680	0.0049115	47452744	97653	0.0462133	5.00035e-21	11	C	T	0.287056	SLC39A13
444	rs10742805	0.00491042	47454701	97653	-0.0462056	5.00035e-21	11	A	G	0.712838	PSMC3
445	rs9734013	0.00491358	47451517	97653	0.0462329	5.00035e-21	11	G	T	0.286737	SLC39A13
446	rs7130693	0.00491153	47452321	97653	0.0462108	5.00035e-21	11	T	C	0.287056	PSMC3
447	rs11820680	0.0049115	47452744	97653	0.0462133	5.00035e-21	11	C	T	0.287056	SLC39A13
448	rs10742805	0.00491042	47454701	97653	-0.0462056	5.00035e-21	11	A	G	0.712838	PSMC3
449	rs4753000	0.00491329	47448685	97653	0.0462248	5.10035e-21	11	T	C	0.286712	SLC39A13
450	rs4753000	0.00491329	47448685	97653	0.0462248	5.10035e-21	11	T	C	0.286712	PSMC3
451	rs7105907	0.00491355	47450318	97653	0.0462183	5.10035e-21	11	A	T	0.286725	SLC39A13
452	rs4237544	0.00491051	47454271	97653	-0.0461924	5.10035e-21	11	A	C	0.712841	SLC39A13
453	rs4237544	0.00491051	47454271	97653	-0.0461924	5.10035e-21	11	A	C	0.712841	PSMC3
454	rs4753000	0.00491329	47448685	97653	0.0462248	5.10035e-21	11	T	C	0.286712	SLC39A13
455	rs4753000	0.00491329	47448685	97653	0.0462248	5.10035e-21	11	T	C	0.286712	PSMC3
456	rs7105907	0.00491355	47450318	97653	0.0462183	5.10035e-21	11	A	T	0.286725	SLC39A13
457	rs4237544	0.00491051	47454271	97653	-0.0461924	5.10035e-21	11	A	C	0.712841	SLC39A13
458	rs4237544	0.00491051	47454271	97653	-0.0461924	5.10035e-21	11	A	C	0.712841	PSMC3
459	rs7105122	0.00491351	47449544	97653	0.0462088	5.19996e-21	11	C	T	0.28672	RAPSN
460	rs7105122	0.00491351	47449544	97653	0.0462088	5.19996e-21	11	C	T	0.28672	PSMC3
461	rs7105122	0.00491351	47449544	97653	0.0462088	5.19996e-21	11	C	T	0.28672	SLC39A13
462	rs7105122	0.00491351	47449544	97653	0.0462088	5.19996e-21	11	C	T	0.28672	RAPSN
463	rs7105122	0.00491351	47449544	97653	0.0462088	5.19996e-21	11	C	T	0.28672	PSMC3
464	rs7105122	0.00491351	47449544	97653	0.0462088	5.19996e-21	11	C	T	0.28672	SLC39A13
465	rs7101772	0.0049135	47449378	97653	0.0462067	5.30029e-21	11	A	G	0.286719	SLC39A13
466	rs7101772	0.0049135	47449378	97653	0.0462067	5.30029e-21	11	A	G	0.286719	PSMC3
467	rs7101772	0.0049135	47449378	97653	0.0462067	5.30029e-21	11	A	G	0.286719	SLC39A13
468	rs7101772	0.0049135	47449378	97653	0.0462067	5.30029e-21	11	A	G	0.286719	PSMC3
469	rs12282783	0.00491114	47460005	97653	-0.0461709	5.40008e-21	11	T	C	0.712815	RAPSN
470	rs12282783	0.00491114	47460005	97653	-0.0461709	5.40008e-21	11	T	C	0.712815	PSMC3
471	rs10769267	0.00491113	47460098	97653	-0.0461695	5.40008e-21	11	C	T	0.712813	RAPSN
472	rs10769267	0.00491113	47460098	97653	-0.0461695	5.40008e-21	11	C	T	0.712813	PSMC3
473	rs7126210	0.00491111	47460306	97653	-0.0461653	5.40008e-21	11	A	G	0.71281	RAPSN
474	rs7126210	0.00491111	47460306	97653	-0.0461653	5.40008e-21	11	A	G	0.71281	PSMC3
475	rs12282783	0.00491114	47460005	97653	-0.0461709	5.40008e-21	11	T	C	0.712815	RAPSN
476	rs12282783	0.00491114	47460005	97653	-0.0461709	5.40008e-21	11	T	C	0.712815	PSMC3
477	rs10769267	0.00491113	47460098	97653	-0.0461695	5.40008e-21	11	C	T	0.712813	RAPSN
478	rs10769267	0.00491113	47460098	97653	-0.0461695	5.40008e-21	11	C	T	0.712813	PSMC3
479	rs7126210	0.00491111	47460306	97653	-0.0461653	5.40008e-21	11	A	G	0.71281	RAPSN
480	rs7126210	0.00491111	47460306	97653	-0.0461653	5.40008e-21	11	A	G	0.71281	PSMC3
481	rs7119556	0.00491136	47461480	97653	-0.0461534	5.60015e-21	11	T	C	0.712781	PSMC3
482	rs7119556	0.00491136	47461480	97653	-0.0461534	5.60015e-21	11	T	C	0.712781	PSMC3
483	rs8047844	0.00798193	77609529	97653	0.0750089	5.60015e-21	16	A	T	0.086026	ADAMTS18
484	rs8047844	0.00798193	77609529	97653	0.0750089	5.60015e-21	16	A	T	0.086026	ADAMTS18
485	rs55767717	0.00450532	7929107	97653	-0.0423255	5.70033e-21	4	G	C	0.427643	AFAP1
486	rs55767717	0.00450532	7929107	97653	-0.0423255	5.70033e-21	4	G	C	0.427643	AFAP1
487	rs62289336	0.00448655	7877661	97653	-0.0421427	5.79963e-21	4	T	C	0.436698	AFAP1
488	rs6850654	0.00448472	7908295	97653	-0.0421255	5.79963e-21	4	G	C	0.436149	AFAP1
489	rs62289336	0.00448655	7877661	97653	-0.0421427	5.79963e-21	4	T	C	0.436698	AFAP1
490	rs6850654	0.00448472	7908295	97653	-0.0421255	5.79963e-21	4	G	C	0.436149	AFAP1
491	rs3923825	0.00745824	171922127	97653	0.0700443	5.90065e-21	3	T	C	0.901912	FNDC3B
492	rs1746485	0.00458225	95048965	97653	-0.0430329	5.90065e-21	10	A	G	0.618654	CYP26A1
493	rs1746485	0.00458225	95048965	97653	-0.0430329	5.90065e-21	10	A	G	0.618654	CEP55
494	rs1079841	0.00472221	10025825	97653	0.0443524	5.90065e-21	17	G	A	0.332141	GAS7
495	rs3923825	0.00745824	171922127	97653	0.0700443	5.90065e-21	3	T	C	0.901912	FNDC3B
496	rs1746485	0.00458225	95048965	97653	-0.0430329	5.90065e-21	10	A	G	0.618654	CYP26A1
497	rs1746485	0.00458225	95048965	97653	-0.0430329	5.90065e-21	10	A	G	0.618654	CEP55
498	rs1079841	0.00472221	10025825	97653	0.0443524	5.90065e-21	17	G	A	0.332141	GAS7
499	rs9854411	0.00746035	171921569	97653	0.0700518	6.00067e-21	3	C	T	0.901994	TNFSF10
500	rs7104366	0.00491129	47462115	97653	-0.0461206	6.00067e-21	11	G	A	0.712772	PSMC3
501	rs9854411	0.00746035	171921569	97653	0.0700518	6.00067e-21	3	C	T	0.901994	TNFSF10
502	rs7104366	0.00491129	47462115	97653	-0.0461206	6.00067e-21	11	G	A	0.712772	PSMC3
503	rs34310670	0.00448488	7904765	97653	-0.0421038	6.09958e-21	4	C	G	0.436288	AFAP1
504	rs34310670	0.00448488	7904765	97653	-0.0421038	6.09958e-21	4	C	G	0.436288	AFAP1
505	rs12538592	0.00594738	116127784	97653	0.05583	6.20012e-21	7	C	T	0.169169	CAV2
506	rs12449525	0.0047264	10023722	97653	0.0443635	6.20012e-21	17	G	A	0.334045	GAS7
507	rs12538592	0.00594738	116127784	97653	0.05583	6.20012e-21	7	C	T	0.169169	CAV2
508	rs12449525	0.0047264	10023722	97653	0.0443635	6.20012e-21	17	G	A	0.334045	GAS7
509	rs62289335	0.00448614	7877655	97653	-0.0420976	6.4003e-21	4	G	C	0.436724	AFAP1
510	rs62289335	0.00448614	7877655	97653	-0.0420976	6.4003e-21	4	G	C	0.436724	AFAP1
511	rs3740684	0.00491092	47468820	97653	-0.0460691	6.4998e-21	11	C	T	0.712616	PSMC3
512	rs3740684	0.00491092	47468820	97653	-0.0460691	6.4998e-21	11	C	T	0.712616	PSMC3
513	rs6829680	0.00448167	7912333	97653	-0.0420401	6.59933e-21	4	G	A	0.436779	AFAP1
514	rs6829680	0.00448167	7912333	97653	-0.0420401	6.59933e-21	4	G	A	0.436779	AFAP1
515	rs28681260	0.00463195	7896705	97653	-0.0434368	6.70039e-21	4	A	G	0.638559	AFAP1
516	rs6855532	0.0044844	7908237	97653	-0.0420551	6.70039e-21	4	C	T	0.436156	AFAP1
517	rs4752836	0.00491089	47465095	97653	-0.0460578	6.70039e-21	11	T	C	0.712711	PSMC3
518	rs28681260	0.00463195	7896705	97653	-0.0434368	6.70039e-21	4	A	G	0.638559	AFAP1
519	rs6855532	0.0044844	7908237	97653	-0.0420551	6.70039e-21	4	C	T	0.436156	AFAP1
520	rs4752836	0.00491089	47465095	97653	-0.0460578	6.70039e-21	11	T	C	0.712711	PSMC3
521	rs4752837	0.00491062	47465955	97653	-0.0460419	6.90081e-21	11	G	A	0.712664	RAPSN
522	rs4752837	0.00491062	47465955	97653	-0.0460419	6.90081e-21	11	G	A	0.712664	RAPSN
523	rs62289340	0.0044854	7879027	97653	-0.0420413	7.10068e-21	4	C	T	0.436195	AFAP1
524	rs62289340	0.0044854	7879027	97653	-0.0420413	7.10068e-21	4	C	T	0.436195	AFAP1
525	rs73214041	0.00448617	7916933	97653	-0.0420404	7.19946e-21	4	C	A	0.436159	AFAP1
526	rs73214041	0.00448617	7916933	97653	-0.0420404	7.19946e-21	4	C	A	0.436159	AFAP1
527	rs62290571	0.00448233	7914061	97653	-0.0419919	7.39946e-21	4	C	T	0.436874	AFAP1
528	rs62290571	0.00448233	7914061	97653	-0.0419919	7.39946e-21	4	C	T	0.436874	AFAP1
529	rs17361877	0.00659512	108327040	97653	-0.0617537	7.70016e-21	8	G	A	0.132146	ANGPT1
530	rs17361877	0.00659512	108327040	97653	-0.0617537	7.70016e-21	8	G	A	0.132146	ANGPT1
531	rs56229515	0.00449397	7925093	97653	-0.0420497	8.19974e-21	4	T	A	0.436277	AFAP1
532	rs12419342	0.0048692	47468545	97653	-0.0455638	8.19974e-21	11	C	T	0.70161	SLC39A13
533	rs56229515	0.00449397	7925093	97653	-0.0420497	8.19974e-21	4	T	A	0.436277	AFAP1
534	rs12419342	0.0048692	47468545	97653	-0.0455638	8.19974e-21	11	C	T	0.70161	SLC39A13
535	rs76444092	0.0059562	116117054	97653	0.0557233	8.30042e-21	7	G	C	0.168615	CAV1
536	rs76444092	0.0059562	116117054	97653	0.0557233	8.30042e-21	7	G	C	0.168615	CAV2
537	rs4752829	0.00491799	47396654	97653	0.0460123	8.30042e-21	11	G	A	0.286815	SPI1
538	rs4752829	0.00491799	47396654	97653	0.0460123	8.30042e-21	11	G	A	0.286815	SLC39A13
539	rs76444092	0.0059562	116117054	97653	0.0557233	8.30042e-21	7	G	C	0.168615	CAV1
540	rs76444092	0.0059562	116117054	97653	0.0557233	8.30042e-21	7	G	C	0.168615	CAV2
541	rs4752829	0.00491799	47396654	97653	0.0460123	8.30042e-21	11	G	A	0.286815	SPI1
542	rs4752829	0.00491799	47396654	97653	0.0460123	8.30042e-21	11	G	A	0.286815	SLC39A13
543	rs79498485	0.0065426	47380995	97653	0.0612012	8.4004e-21	11	C	T	0.134398	RAPSN
544	rs79498485	0.0065426	47380995	97653	0.0612012	8.4004e-21	11	C	T	0.134398	SPI1
545	rs79498485	0.0065426	47380995	97653	0.0612012	8.4004e-21	11	C	T	0.134398	RAPSN
546	rs79498485	0.0065426	47380995	97653	0.0612012	8.4004e-21	11	C	T	0.134398	SPI1
547	rs7117277	0.00491007	47457789	97653	-0.045928	8.49963e-21	11	G	A	0.712519	PSMC3
548	rs7117277	0.00491007	47457789	97653	-0.045928	8.49963e-21	11	G	A	0.712519	PSMC3
549	rs1227995	0.00469396	47960210	97653	-0.0438995	8.60003e-21	11	C	T	0.6608	PTPRJ
550	rs1681630	0.00469356	47969152	97653	-0.0438924	8.60003e-21	11	T	C	0.661221	PTPRJ
551	rs1227995	0.00469396	47960210	97653	-0.0438995	8.60003e-21	11	C	T	0.6608	PTPRJ
552	rs1681630	0.00469356	47969152	97653	-0.0438924	8.60003e-21	11	T	C	0.661221	PTPRJ
553	rs12443648	0.00803015	77609059	97653	0.0750583	8.99912e-21	16	C	G	0.084176	ADAMTS18
554	rs12443648	0.00803015	77609059	97653	0.0750583	8.99912e-21	16	C	G	0.084176	ADAMTS18
555	rs62289338	0.00448522	7878859	97653	-0.0419139	9.20026e-21	4	G	C	0.436438	AFAP1
556	rs62289338	0.00448522	7878859	97653	-0.0419139	9.20026e-21	4	G	C	0.436438	AFAP1
557	rs1776070	0.00458547	95048925	97653	-0.0428329	9.49948e-21	10	A	G	0.620507	CYP26A1
558	rs1776070	0.00458547	95048925	97653	-0.0428329	9.49948e-21	10	A	G	0.620507	CEP55
559	rs1776070	0.00458547	95048925	97653	-0.0428329	9.49948e-21	10	A	G	0.620507	CYP26A1
560	rs1776070	0.00458547	95048925	97653	-0.0428329	9.49948e-21	10	A	G	0.620507	CEP55
561	rs111228939	0.00655175	47456067	97653	0.0611924	9.60064e-21	11	T	C	0.132162	RAPSN
562	rs111228939	0.00655175	47456067	97653	0.0611924	9.60064e-21	11	T	C	0.132162	SLC39A13
563	rs11775037	0.00659263	108317615	97653	-0.0615484	1e-20	8	G	A	0.132192	ANGPT1
564	rs1746484	0.0045848	95048528	97653	-0.0427951	1e-20	10	A	G	0.620294	CYP26A1
565	rs1746484	0.0045848	95048528	97653	-0.0427951	1e-20	10	A	G	0.620294	CEP55
566	rs2761305	0.00458487	95049330	97653	-0.0428009	1e-20	10	A	G	0.620307	CEP55
567	rs2761305	0.00458487	95049330	97653	-0.0428009	1e-20	10	A	G	0.620307	EXOC6
568	rs11775037	0.00659263	108317615	97653	-0.0615484	1e-20	8	G	A	0.132192	ANGPT1
569	rs1746484	0.0045848	95048528	97653	-0.0427951	1e-20	10	A	G	0.620294	CYP26A1
570	rs1746484	0.0045848	95048528	97653	-0.0427951	1e-20	10	A	G	0.620294	CEP55
571	rs2761305	0.00458487	95049330	97653	-0.0428009	1e-20	10	A	G	0.620307	CEP55
572	rs2761305	0.00458487	95049330	97653	-0.0428009	1e-20	10	A	G	0.620307	EXOC6
573	rs11653469	0.00473173	10021329	97653	0.0441133	1.10002e-20	17	T	A	0.334426	GAS7
574	rs11653469	0.00473173	10021329	97653	0.0441133	1.10002e-20	17	T	A	0.334426	GAS7
575	rs879211	0.00594794	116121575	97653	0.0553998	1.20005e-20	7	C	T	0.168867	CAV2
576	rs12377624	0.00459005	129373110	97653	-0.0427658	1.20005e-20	9	G	C	0.372863	LMX1B
577	rs1336980	0.00458859	129377855	97653	-0.0427407	1.20005e-20	9	G	C	0.372892	LMX1B
578	rs879211	0.00594794	116121575	97653	0.0553998	1.20005e-20	7	C	T	0.168867	CAV2
579	rs12377624	0.00459005	129373110	97653	-0.0427658	1.20005e-20	9	G	C	0.372863	LMX1B
580	rs1336980	0.00458859	129377855	97653	-0.0427407	1.20005e-20	9	G	C	0.372892	LMX1B
581	rs7793006	0.00594869	116119748	97653	0.0553806	1.29987e-20	7	G	A	0.168858	CAV2
582	rs7793006	0.00594869	116119748	97653	0.0553806	1.29987e-20	7	G	A	0.168858	CAV2
583	rs1776068	0.00458167	95048590	97653	-0.0426082	1.39991e-20	10	T	C	0.619272	CYP26A1
584	rs1776068	0.00458167	95048590	97653	-0.0426082	1.39991e-20	10	T	C	0.619272	CEP55
585	rs1776069	0.00458169	95048686	97653	-0.0426144	1.39991e-20	10	T	C	0.619272	CYP26A1
586	rs1776069	0.00458169	95048686	97653	-0.0426144	1.39991e-20	10	T	C	0.619272	CEP55
587	rs77465292	0.00656418	47607912	97653	0.0610311	1.39991e-20	11	T	C	0.131465	RAPSN
588	rs77465292	0.00656418	47607912	97653	0.0610311	1.39991e-20	11	T	C	0.131465	FAM180B
589	rs1776068	0.00458167	95048590	97653	-0.0426082	1.39991e-20	10	T	C	0.619272	CYP26A1
590	rs1776068	0.00458167	95048590	97653	-0.0426082	1.39991e-20	10	T	C	0.619272	CEP55
591	rs1776069	0.00458169	95048686	97653	-0.0426144	1.39991e-20	10	T	C	0.619272	CYP26A1
592	rs1776069	0.00458169	95048686	97653	-0.0426144	1.39991e-20	10	T	C	0.619272	CEP55
593	rs77465292	0.00656418	47607912	97653	0.0610311	1.39991e-20	11	T	C	0.131465	RAPSN
594	rs77465292	0.00656418	47607912	97653	0.0610311	1.39991e-20	11	T	C	0.131465	FAM180B
595	rs4963153	0.00446855	791462	97653	-0.0415415	1.50003e-20	11	G	A	0.47093	CEND1
596	rs4963153	0.00446855	791462	97653	-0.0415415	1.50003e-20	11	G	A	0.47093	PIDD
597	rs4963153	0.00446855	791462	97653	-0.0415415	1.50003e-20	11	G	A	0.47093	SLC25A22
598	rs4963153	0.00446855	791462	97653	-0.0415415	1.50003e-20	11	G	A	0.47093	CEND1
599	rs4963153	0.00446855	791462	97653	-0.0415415	1.50003e-20	11	G	A	0.47093	PIDD
600	rs4963153	0.00446855	791462	97653	-0.0415415	1.50003e-20	11	G	A	0.47093	SLC25A22
601	rs1746486	0.00458164	95049415	97653	-0.0425585	1.59993e-20	10	C	A	0.619219	CEP55
602	rs10838681	0.00501501	47275064	97653	0.0465837	1.59993e-20	11	G	A	0.267898	NR1H3
603	rs3824867	0.0049039	47468569	97653	-0.0455255	1.59993e-20	11	A	G	0.710906	SLC39A13
604	rs1746486	0.00458164	95049415	97653	-0.0425585	1.59993e-20	10	C	A	0.619219	CEP55
605	rs10838681	0.00501501	47275064	97653	0.0465837	1.59993e-20	11	G	A	0.267898	NR1H3
606	rs3824867	0.0049039	47468569	97653	-0.0455255	1.59993e-20	11	A	G	0.710906	SLC39A13
607	rs6844956	0.00467099	7906305	97653	0.043354	1.69981e-20	4	T	G	0.347055	AFAP1
608	rs74206205	0.00655688	47422772	97653	0.0608617	1.69981e-20	11	T	C	0.132087	SPI1
609	rs2242511	0.0065765	47441664	97653	0.0610387	1.69981e-20	11	C	T	0.131353	RAPSN
610	rs2242511	0.0065765	47441664	97653	0.0610387	1.69981e-20	11	C	T	0.131353	SLC39A13
611	rs17790804	0.00656524	47447202	97653	0.0609354	1.69981e-20	11	T	C	0.131564	RAPSN
612	rs17790804	0.00656524	47447202	97653	0.0609354	1.69981e-20	11	T	C	0.131564	PSMC3
613	rs6844956	0.00467099	7906305	97653	0.043354	1.69981e-20	4	T	G	0.347055	AFAP1
614	rs74206205	0.00655688	47422772	97653	0.0608617	1.69981e-20	11	T	C	0.132087	SPI1
615	rs2242511	0.0065765	47441664	97653	0.0610387	1.69981e-20	11	C	T	0.131353	RAPSN
616	rs2242511	0.0065765	47441664	97653	0.0610387	1.69981e-20	11	C	T	0.131353	SLC39A13
617	rs17790804	0.00656524	47447202	97653	0.0609354	1.69981e-20	11	T	C	0.131564	RAPSN
618	rs17790804	0.00656524	47447202	97653	0.0609354	1.69981e-20	11	T	C	0.131564	PSMC3
619	rs3829849	0.00459818	129390800	97653	-0.0426453	1.80011e-20	9	C	T	0.369695	LMX1B
620	rs3829849	0.00459818	129390800	97653	-0.0426453	1.80011e-20	9	C	T	0.369695	LMX1B
621	rs62578127	0.004593	129386860	97653	-0.0425771	1.9002e-20	9	C	T	0.370018	LMX1B
622	rs113459934	0.0070915	47564722	97653	0.0657085	1.9002e-20	11	G	A	0.110632	RAPSN
623	rs62578127	0.004593	129386860	97653	-0.0425771	1.9002e-20	9	C	T	0.370018	LMX1B
624	rs113459934	0.0070915	47564722	97653	0.0657085	1.9002e-20	11	G	A	0.110632	RAPSN
625	rs6824410	0.00467155	7906178	97653	0.043282	1.99986e-20	4	G	A	0.346982	AFAP1
626	rs11735005	0.00448886	7921008	97653	-0.0415888	1.99986e-20	4	G	T	0.438461	AFAP1
627	rs4696795	0.00493151	7929863	97653	0.0456883	1.99986e-20	4	T	C	0.287954	AFAP1
628	rs2275241	0.00459137	129370576	97653	-0.042524	1.99986e-20	9	G	A	0.372718	LMX1B
629	rs1776071	0.00458124	95049058	97653	-0.0424216	1.99986e-20	10	A	G	0.619203	CYP26A1
630	rs6824410	0.00467155	7906178	97653	0.043282	1.99986e-20	4	G	A	0.346982	AFAP1
631	rs11735005	0.00448886	7921008	97653	-0.0415888	1.99986e-20	4	G	T	0.438461	AFAP1
632	rs4696795	0.00493151	7929863	97653	0.0456883	1.99986e-20	4	T	C	0.287954	AFAP1
633	rs2275241	0.00459137	129370576	97653	-0.042524	1.99986e-20	9	G	A	0.372718	LMX1B
634	rs1776071	0.00458124	95049058	97653	-0.0424216	1.99986e-20	10	A	G	0.619203	CYP26A1
635	rs4752783	0.00657057	47558220	97653	0.0608208	2.09991e-20	11	G	A	0.131434	RAPSN
636	rs4752783	0.00657057	47558220	97653	0.0608208	2.09991e-20	11	G	A	0.131434	RAPSN
637	rs10760442	0.00459294	129383900	97653	-0.0424538	2.39994e-20	9	G	A	0.370076	LMX1B
638	rs10760442	0.00459294	129383900	97653	-0.0424538	2.39994e-20	9	G	A	0.370076	LMX1B
639	rs62578126	0.00458896	129375338	97653	-0.0424032	2.49977e-20	9	C	T	0.373015	LMX1B
640	rs62578126	0.00458896	129375338	97653	-0.0424032	2.49977e-20	9	C	T	0.373015	LMX1B
641	rs7111873	0.00492505	47469439	97653	-0.0454276	2.90001e-20	11	A	G	0.715203	RAPSN
642	rs7111873	0.00492505	47469439	97653	-0.0454276	2.90001e-20	11	A	G	0.715203	SLC39A13
643	rs7111873	0.00492505	47469439	97653	-0.0454276	2.90001e-20	11	A	G	0.715203	RAPSN
644	rs7111873	0.00492505	47469439	97653	-0.0454276	2.90001e-20	11	A	G	0.715203	SLC39A13
645	rs7104929	0.00445821	784340	97653	-0.0410846	3.10027e-20	11	C	G	0.466519	PIDD
646	rs7104929	0.00445821	784340	97653	-0.0410846	3.10027e-20	11	C	G	0.466519	PIDD
647	rs2869532	0.0055143	47694931	97653	0.050768	3.40017e-20	11	A	G	0.20293	PTPRJ
648	rs2869532	0.0055143	47694931	97653	0.050768	3.40017e-20	11	A	G	0.20293	PTPRJ
649	rs11821917	0.00636703	47410166	97653	0.0585714	3.59998e-20	11	T	A	0.141697	SPI1
650	rs11821917	0.00636703	47410166	97653	0.0585714	3.59998e-20	11	T	A	0.141697	SPI1
651	rs6839119	0.00467933	7918166	97653	0.0430356	3.69999e-20	4	C	T	0.345289	AFAP1
652	rs6839119	0.00467933	7918166	97653	0.0430356	3.69999e-20	4	C	T	0.345289	AFAP1
653	rs4752992	0.00636538	47410751	97653	0.0585045	3.90032e-20	11	G	T	0.141727	SPI1
654	rs4752992	0.00636538	47410751	97653	0.0585045	3.90032e-20	11	G	T	0.141727	SPI1
655	rs13127935	0.00467627	7913961	97653	0.0429584	4.10015e-20	4	C	T	0.345092	AFAP1
656	rs13127935	0.00467627	7913961	97653	0.0429584	4.10015e-20	4	C	T	0.345092	AFAP1
657	rs2305013	0.0102031	120340060	97653	0.0936984	4.19952e-20	11	A	T	0.049963	ARHGEF12
658	rs78524236	0.00636713	47415895	97653	0.0584511	4.30031e-20	11	G	A	0.141726	SPI1
659	rs78524236	0.00636713	47415895	97653	0.0584511	4.30031e-20	11	G	A	0.141726	SPI1
660	rs10987373	0.00458062	129379230	97653	-0.042033	4.49987e-20	9	G	C	0.377781	LMX1B
661	rs10987373	0.00458062	129379230	97653	-0.042033	4.49987e-20	9	G	C	0.377781	LMX1B
662	rs6824700	0.00520276	7929210	97653	0.0476609	5.19996e-20	4	G	A	0.244487	AFAP1
663	rs6824700	0.00520276	7929210	97653	0.0476609	5.19996e-20	4	G	A	0.244487	AFAP1
664	rs5855990	0.00506556	7847611	97653	-0.0463567	5.60015e-20	4	G	T	0.646766	AFAP1
665	rs11820650	0.00633851	47424963	97653	0.0580078	5.60015e-20	11	A	G	0.143235	SPI1
666	rs5855990	0.00506556	7847611	97653	-0.0463567	5.60015e-20	4	G	T	0.646766	AFAP1
667	rs11820650	0.00633851	47424963	97653	0.0580078	5.60015e-20	11	A	G	0.143235	SPI1
668	rs1228024	0.00469746	47951353	97653	-0.0429713	5.79963e-20	11	C	A	0.659781	PTPRJ
669	rs1228024	0.00469746	47951353	97653	-0.0429713	5.79963e-20	11	C	A	0.659781	PTPRJ
670	rs9666924	0.00630584	47540007	97653	-0.0576684	5.90065e-20	11	C	T	0.855172	NDUFS3
671	rs9666924	0.00630584	47540007	97653	-0.0576684	5.90065e-20	11	C	T	0.855172	SLC39A13
672	rs11039300	0.00630695	47587062	97653	-0.0576805	5.90065e-20	11	G	A	0.855259	CELF1
673	rs11039300	0.00630695	47587062	97653	-0.0576805	5.90065e-20	11	G	A	0.855259	PTPMT1
674	rs11039300	0.00630695	47587062	97653	-0.0576805	5.90065e-20	11	G	A	0.855259	NDUFS3
675	rs11039300	0.00630695	47587062	97653	-0.0576805	5.90065e-20	11	G	A	0.855259	SLC39A13
676	rs9666924	0.00630584	47540007	97653	-0.0576684	5.90065e-20	11	C	T	0.855172	NDUFS3
677	rs9666924	0.00630584	47540007	97653	-0.0576684	5.90065e-20	11	C	T	0.855172	SLC39A13
678	rs11039300	0.00630695	47587062	97653	-0.0576805	5.90065e-20	11	G	A	0.855259	CELF1
679	rs11039300	0.00630695	47587062	97653	-0.0576805	5.90065e-20	11	G	A	0.855259	PTPMT1
680	rs11039300	0.00630695	47587062	97653	-0.0576805	5.90065e-20	11	G	A	0.855259	NDUFS3
681	rs11039300	0.00630695	47587062	97653	-0.0576805	5.90065e-20	11	G	A	0.855259	SLC39A13
682	rs7101582	0.00554267	47714610	97653	0.0506788	6.09958e-20	11	G	A	0.201113	NUP160
683	rs7101582	0.00554267	47714610	97653	0.0506788	6.09958e-20	11	G	A	0.201113	NUP160
684	rs1044269	0.00630058	47487740	97653	-0.0575797	6.29941e-20	11	G	A	0.854725	RAPSN
685	rs1044269	0.00630058	47487740	97653	-0.0575797	6.29941e-20	11	G	A	0.854725	CELF1
686	rs1044269	0.00630058	47487740	97653	-0.0575797	6.29941e-20	11	G	A	0.854725	RAPSN
687	rs1044269	0.00630058	47487740	97653	-0.0575797	6.29941e-20	11	G	A	0.854725	CELF1
688	rs11827106	0.00636274	47402615	97653	0.0579928	7.89951e-20	11	G	A	0.142221	SPI1
689	rs11827106	0.00636274	47402615	97653	0.0579928	7.89951e-20	11	G	A	0.142221	SPI1
690	rs11039278	0.00631113	47557356	97653	-0.0574072	9.3994e-20	11	C	T	0.855318	SLC39A13
691	rs11039278	0.00631113	47557356	97653	-0.0574072	9.3994e-20	11	C	T	0.855318	SLC39A13
692	rs753812	0.00634476	47431529	97653	0.0576714	9.8992e-20	11	G	A	0.142936	SLC39A13
693	rs753812	0.00634476	47431529	97653	0.0576714	9.8992e-20	11	G	A	0.142936	SLC39A13
694	rs11039197	0.00636234	47378399	97653	0.0578194	1e-19	11	A	G	0.142645	MYBPC3
695	rs11039197	0.00636234	47378399	97653	0.0578194	1e-19	11	A	G	0.142645	SLC39A13
696	rs11039197	0.00636234	47378399	97653	0.0578194	1e-19	11	A	G	0.142645	SPI1
697	rs11039197	0.00636234	47378399	97653	0.0578194	1e-19	11	A	G	0.142645	MYBPC3
698	rs11039197	0.00636234	47378399	97653	0.0578194	1e-19	11	A	G	0.142645	SLC39A13
699	rs11039197	0.00636234	47378399	97653	0.0578194	1e-19	11	A	G	0.142645	SPI1
700	rs7073726	0.00468512	95039924	97653	0.0425406	1.10002e-19	10	G	C	0.343398	CEP55
701	rs2761296	0.00468525	95040352	97653	-0.0425427	1.10002e-19	10	T	C	0.656603	CYP26A1
702	rs1323686	0.00468545	95040464	97653	-0.0425347	1.10002e-19	10	C	G	0.656575	CYP26A1
703	rs1323686	0.00468545	95040464	97653	-0.0425347	1.10002e-19	10	C	G	0.656575	CYP26C1
704	rs1323687	0.00468559	95040569	97653	-0.0425478	1.10002e-19	10	G	A	0.65663	CYP26A1
705	rs1323687	0.00468559	95040569	97653	-0.0425478	1.10002e-19	10	G	A	0.65663	CYP26C1
706	rs2761297	0.00468549	95041302	97653	-0.0425491	1.10002e-19	10	A	C	0.656616	CYP26A1
707	rs61000762	0.00634991	47431961	97653	0.0576612	1.10002e-19	11	G	A	0.142758	SLC39A13
708	rs1474056	0.0063485	47632707	97653	0.0576625	1.10002e-19	11	G	A	0.142455	FAM180B
709	rs7931089	0.00634861	47633506	97653	0.0576321	1.10002e-19	11	G	A	0.142447	FAM180B
710	rs7073726	0.00468512	95039924	97653	0.0425406	1.10002e-19	10	G	C	0.343398	CEP55
711	rs2761296	0.00468525	95040352	97653	-0.0425427	1.10002e-19	10	T	C	0.656603	CYP26A1
712	rs1323686	0.00468545	95040464	97653	-0.0425347	1.10002e-19	10	C	G	0.656575	CYP26A1
713	rs1323686	0.00468545	95040464	97653	-0.0425347	1.10002e-19	10	C	G	0.656575	CYP26C1
714	rs1323687	0.00468559	95040569	97653	-0.0425478	1.10002e-19	10	G	A	0.65663	CYP26A1
715	rs1323687	0.00468559	95040569	97653	-0.0425478	1.10002e-19	10	G	A	0.65663	CYP26C1
716	rs2761297	0.00468549	95041302	97653	-0.0425491	1.10002e-19	10	A	C	0.656616	CYP26A1
717	rs61000762	0.00634991	47431961	97653	0.0576612	1.10002e-19	11	G	A	0.142758	SLC39A13
718	rs1474056	0.0063485	47632707	97653	0.0576625	1.10002e-19	11	G	A	0.142455	FAM180B
719	rs7931089	0.00634861	47633506	97653	0.0576321	1.10002e-19	11	G	A	0.142447	FAM180B
720	rs1320070	0.00456613	7928182	97653	0.0413964	1.20005e-19	4	A	G	0.392085	AFAP1
721	rs4963156	0.00445394	780827	97653	-0.0403771	1.20005e-19	11	C	T	0.459802	PDDC1
722	rs4963156	0.00445394	780827	97653	-0.0403771	1.20005e-19	11	C	T	0.459802	CEND1
723	rs4963156	0.00445394	780827	97653	-0.0403771	1.20005e-19	11	C	T	0.459802	PIDD
724	rs11821860	0.00635326	47555003	97653	0.0575907	1.20005e-19	11	C	A	0.142355	PTPMT1
725	rs11822402	0.00635326	47555331	97653	0.0575903	1.20005e-19	11	C	T	0.142355	PTPMT1
726	rs11822402	0.00635326	47555331	97653	0.0575903	1.20005e-19	11	C	T	0.142355	SLC39A13
727	rs1320070	0.00456613	7928182	97653	0.0413964	1.20005e-19	4	A	G	0.392085	AFAP1
728	rs11821860	0.00635326	47555003	97653	0.0575907	1.20005e-19	11	C	A	0.142355	PTPMT1
729	rs11822402	0.00635326	47555331	97653	0.0575903	1.20005e-19	11	C	T	0.142355	PTPMT1
730	rs11822402	0.00635326	47555331	97653	0.0575903	1.20005e-19	11	C	T	0.142355	SLC39A13
731	rs4752786	0.00634729	47628536	97653	0.0575152	1.29987e-19	11	C	T	0.142633	KBTBD4
732	rs4752786	0.00634729	47628536	97653	0.0575152	1.29987e-19	11	C	T	0.142633	NDUFS3
733	rs4752786	0.00634729	47628536	97653	0.0575152	1.29987e-19	11	C	T	0.142633	C1QTNF4
734	rs4752786	0.00634729	47628536	97653	0.0575152	1.29987e-19	11	C	T	0.142633	KBTBD4
735	rs4752786	0.00634729	47628536	97653	0.0575152	1.29987e-19	11	C	T	0.142633	NDUFS3
736	rs4752786	0.00634729	47628536	97653	0.0575152	1.29987e-19	11	C	T	0.142633	C1QTNF4
737	rs4478172	0.0050555	7902003	97653	0.0457466	1.39991e-19	4	A	C	0.262967	AFAP1
738	rs4478172	0.0050555	7902003	97653	0.0457466	1.39991e-19	4	A	C	0.262967	AFAP1
739	rs28364769	0.00635478	47575372	97653	0.0574427	1.59993e-19	11	T	A	0.142393	CELF1
740	rs28364769	0.00635478	47575372	97653	0.0574427	1.59993e-19	11	T	A	0.142393	PTPMT1
741	rs28364769	0.00635478	47575372	97653	0.0574427	1.59993e-19	11	T	A	0.142393	CELF1
742	rs28364769	0.00635478	47575372	97653	0.0574427	1.59993e-19	11	T	A	0.142393	PTPMT1
743	rs1320071	0.00456615	7928191	97653	0.0412031	1.80011e-19	4	A	G	0.392194	AFAP1
744	rs1320071	0.00456615	7928191	97653	0.0412031	1.80011e-19	4	A	G	0.392194	AFAP1
745	rs74385561	0.00712005	47471053	97653	0.0642016	1.9002e-19	11	C	T	0.109031	RAPSN
746	rs74385561	0.00712005	47471053	97653	0.0642016	1.9002e-19	11	C	T	0.109031	RAPSN
747	rs56756748	0.00636567	47392568	97653	0.0573119	2.19989e-19	11	C	G	0.142368	SPI1
748	rs448203	0.00458336	75495065	97653	-0.0412628	2.19989e-19	17	T	C	0.395255	SEPT9
749	rs56756748	0.00636567	47392568	97653	0.0573119	2.19989e-19	11	C	G	0.142368	SPI1
750	rs448203	0.00458336	75495065	97653	-0.0412628	2.19989e-19	17	T	C	0.395255	SEPT9
751	rs4752839	0.00640367	47495202	97653	0.057553	2.49977e-19	11	G	A	0.140403	AGBL2
752	rs4752839	0.00640367	47495202	97653	0.057553	2.49977e-19	11	G	A	0.140403	AGBL2
753	rs60882887	0.00638608	47475675	97653	0.0571043	3.80014e-19	11	G	A	0.140398	RAPSN
754	rs60882887	0.00638608	47475675	97653	0.0571043	3.80014e-19	11	G	A	0.140398	PTPMT1
755	rs60882887	0.00638608	47475675	97653	0.0571043	3.80014e-19	11	G	A	0.140398	RAPSN
756	rs60882887	0.00638608	47475675	97653	0.0571043	3.80014e-19	11	G	A	0.140398	PTPMT1
757	rs10448285	0.00464628	129397014	97653	-0.0415271	4.00037e-19	9	C	T	0.357648	LMX1B
758	rs10448285	0.00464628	129397014	97653	-0.0415271	4.00037e-19	9	C	T	0.357648	LMX1B
759	rs4473655	0.00588631	7847468	97653	-0.0525387	4.40048e-19	4	A	C	0.824934	AFAP1
760	rs4473655	0.00588631	7847468	97653	-0.0525387	4.40048e-19	4	A	C	0.824934	AFAP1
761	rs6466581	0.00451122	116162985	97653	-0.0401761	5.30029e-19	7	T	A	0.573132	CAV1
762	rs10501321	0.00474685	47294626	97653	0.0422708	5.30029e-19	11	T	C	0.322852	ACP2
763	rs10501321	0.00474685	47294626	97653	0.0422708	5.30029e-19	11	T	C	0.322852	MADD
764	rs1375688	0.00474531	47327217	97653	0.0422629	5.30029e-19	11	G	A	0.322646	MYBPC3
765	rs6466581	0.00451122	116162985	97653	-0.0401761	5.30029e-19	7	T	A	0.573132	CAV1
766	rs10501321	0.00474685	47294626	97653	0.0422708	5.30029e-19	11	T	C	0.322852	ACP2
767	rs10501321	0.00474685	47294626	97653	0.0422708	5.30029e-19	11	T	C	0.322852	MADD
768	rs1375688	0.00474531	47327217	97653	0.0422629	5.30029e-19	11	G	A	0.322646	MYBPC3
769	rs7124955	0.00474391	47315274	97653	0.0422388	5.40008e-19	11	T	A	0.323039	ACP2
770	rs7124955	0.00474391	47315274	97653	0.0422388	5.40008e-19	11	T	A	0.323039	ACP2
771	rs11039167	0.00474548	47319212	97653	0.0422372	5.60015e-19	11	C	T	0.322718	ACP2
772	rs11039167	0.00474548	47319212	97653	0.0422372	5.60015e-19	11	C	T	0.322718	ACP2
773	rs73111535	0.00890723	219222850	97653	-0.0792007	6.00067e-19	1	C	A	0.067466	TGFB2
774	rs73111535	0.00890723	219222850	97653	-0.0792007	6.00067e-19	1	C	A	0.067466	TGFB2
775	rs58577366	0.00470652	88323323	97653	-0.0418055	6.4998e-19	16	T	C	0.339272	ZNF469
776	rs58577366	0.00470652	88323323	97653	-0.0418055	6.4998e-19	16	T	C	0.339272	ZNF469
777	rs6814219	0.00445205	7869957	97653	0.0395304	6.70039e-19	4	C	G	0.522192	AFAP1
778	rs4752843	0.00638208	47531884	97653	0.0566674	6.70039e-19	11	T	G	0.140385	CELF1
779	rs4752843	0.00638208	47531884	97653	0.0566674	6.70039e-19	11	T	G	0.140385	NDUFS3
780	rs4752843	0.00638208	47531884	97653	0.0566674	6.70039e-19	11	T	G	0.140385	AGBL2
781	rs6814219	0.00445205	7869957	97653	0.0395304	6.70039e-19	4	C	G	0.522192	AFAP1
782	rs4752843	0.00638208	47531884	97653	0.0566674	6.70039e-19	11	T	G	0.140385	CELF1
783	rs4752843	0.00638208	47531884	97653	0.0566674	6.70039e-19	11	T	G	0.140385	NDUFS3
784	rs6667536	0.0089	219215137	97653	-0.0789987	6.90081e-19	1	G	A	0.067458	LYPLAL1
785	rs6667536	0.0089	219215137	97653	-0.0789987	6.90081e-19	1	G	A	0.067458	LYPLAL1
786	rs3740689	0.0045091	47380593	97653	-0.0400179	7.00003e-19	11	G	A	0.585072	SPI1
787	rs3740689	0.0045091	47380593	97653	-0.0400179	7.00003e-19	11	G	A	0.585072	PSMC3
788	rs60929305	0.00639557	47523589	97653	0.0567585	7.00003e-19	11	C	T	0.139848	RAPSN
789	rs60929305	0.00639557	47523589	97653	0.0567585	7.00003e-19	11	C	T	0.139848	RAPSN
790	rs61896050	0.0047444	47309063	97653	0.0421002	7.10068e-19	11	T	C	0.322789	MYBPC3
791	rs7121264	0.0055441	47730148	97653	0.0491972	7.10068e-19	11	G	A	0.200425	PTPMT1
792	rs7121264	0.0055441	47730148	97653	0.0491972	7.10068e-19	11	G	A	0.200425	NUP160
793	rs61896050	0.0047444	47309063	97653	0.0421002	7.10068e-19	11	T	C	0.322789	MYBPC3
794	rs7121264	0.0055441	47730148	97653	0.0491972	7.10068e-19	11	G	A	0.200425	PTPMT1
795	rs7121264	0.0055441	47730148	97653	0.0491972	7.10068e-19	11	G	A	0.200425	NUP160
796	rs6445047	0.0053973	171937014	97653	0.0478829	7.19946e-19	3	T	C	0.781827	NCEH1
797	rs6445047	0.0053973	171937014	97653	0.0478829	7.19946e-19	3	T	C	0.781827	NCEH1
798	rs1449627	0.00474541	47290984	97653	0.0420874	7.39946e-19	11	T	G	0.32271	ACP2
799	rs1449627	0.00474541	47290984	97653	0.0420874	7.39946e-19	11	T	G	0.32271	MADD
800	rs1449627	0.00474541	47290984	97653	0.0420874	7.39946e-19	11	T	G	0.32271	ACP2
801	rs1449627	0.00474541	47290984	97653	0.0420874	7.39946e-19	11	T	G	0.32271	MADD
802	rs3816725	0.004745	47305669	97653	0.0420758	7.50067e-19	11	T	G	0.322954	MADD
803	rs3816725	0.004745	47305669	97653	0.0420758	7.50067e-19	11	T	G	0.322954	MADD
804	rs1055510	0.00474496	47292237	97653	0.0420374	8.00018e-19	11	A	G	0.322768	MADD
805	rs1055510	0.00474496	47292237	97653	0.0420374	8.00018e-19	11	A	G	0.322768	MADD
806	rs34312154	0.00710886	47470345	97653	0.0629346	8.49963e-19	11	G	A	0.109311	RAPSN
807	rs34312154	0.00710886	47470345	97653	0.0629346	8.49963e-19	11	G	A	0.109311	RAPSN
808	rs7942564	0.00445604	775275	97653	-0.0394294	8.9002e-19	11	A	G	0.489954	PDDC1
809	rs7942564	0.00445604	775275	97653	-0.0394294	8.9002e-19	11	A	G	0.489954	CEND1
810	rs7942564	0.00445604	775275	97653	-0.0394294	8.9002e-19	11	A	G	0.489954	TALDO1
811	rs7942564	0.00445604	775275	97653	-0.0394294	8.9002e-19	11	A	G	0.489954	PDDC1
812	rs7942564	0.00445604	775275	97653	-0.0394294	8.9002e-19	11	A	G	0.489954	CEND1
813	rs7942564	0.00445604	775275	97653	-0.0394294	8.9002e-19	11	A	G	0.489954	TALDO1
814	rs10742799	0.00474473	47293702	97653	0.0419787	8.99912e-19	11	T	C	0.322789	ACP2
815	rs10742799	0.00474473	47293702	97653	0.0419787	8.99912e-19	11	T	C	0.322789	MADD
816	rs10838693	0.00474307	47350553	97653	0.0419607	8.99912e-19	11	G	C	0.323307	MYBPC3
817	rs10838693	0.00474307	47350553	97653	0.0419607	8.99912e-19	11	G	C	0.323307	ACP2
818	rs10838693	0.00474307	47350553	97653	0.0419607	8.99912e-19	11	G	C	0.323307	MADD
819	rs10742799	0.00474473	47293702	97653	0.0419787	8.99912e-19	11	T	C	0.322789	ACP2
820	rs10742799	0.00474473	47293702	97653	0.0419787	8.99912e-19	11	T	C	0.322789	MADD
821	rs10838693	0.00474307	47350553	97653	0.0419607	8.99912e-19	11	G	C	0.323307	MYBPC3
822	rs10838693	0.00474307	47350553	97653	0.0419607	8.99912e-19	11	G	C	0.323307	ACP2
823	rs10838693	0.00474307	47350553	97653	0.0419607	8.99912e-19	11	G	C	0.323307	MADD
824	rs4752980	0.00474281	47339425	97653	0.0419114	9.79941e-19	11	G	A	0.323346	MYBPC3
825	rs4752980	0.00474281	47339425	97653	0.0419114	9.79941e-19	11	G	A	0.323346	ACP2
826	rs4752980	0.00474281	47339425	97653	0.0419114	9.79941e-19	11	G	A	0.323346	MYBPC3
827	rs4752980	0.00474281	47339425	97653	0.0419114	9.79941e-19	11	G	A	0.323346	ACP2
828	rs4752825	0.00474363	47352409	97653	0.0419161	9.8992e-19	11	G	A	0.323015	MYBPC3
829	rs4752825	0.00474363	47352409	97653	0.0419161	9.8992e-19	11	G	A	0.323015	MYBPC3
830	rs7120957	0.00474344	47340649	97653	0.0418556	1.10002e-18	11	A	G	0.323073	MADD
831	rs10742801	0.00474301	47342220	97653	0.0418387	1.10002e-18	11	A	C	0.323271	MADD
832	rs11039194	0.00643411	47374928	97653	0.0568009	1.10002e-18	11	C	G	0.139981	MYBPC3
833	rs7120957	0.00474344	47340649	97653	0.0418556	1.10002e-18	11	A	G	0.323073	MADD
834	rs10742801	0.00474301	47342220	97653	0.0418387	1.10002e-18	11	A	C	0.323271	MADD
835	rs11039194	0.00643411	47374928	97653	0.0568009	1.10002e-18	11	C	G	0.139981	MYBPC3
836	rs12223324	0.00445214	772701	97653	-0.0392652	1.20005e-18	11	A	G	0.490136	PDDC1
837	rs12223324	0.00445214	772701	97653	-0.0392652	1.20005e-18	11	A	G	0.490136	EPS8L2
838	rs12223324	0.00445214	772701	97653	-0.0392652	1.20005e-18	11	A	G	0.490136	IFITM10
839	rs326214	0.00474108	47298360	97653	-0.0418132	1.20005e-18	11	G	A	0.676323	CREB3L1
840	rs326214	0.00474108	47298360	97653	-0.0418132	1.20005e-18	11	G	A	0.676323	ACP2
841	rs326214	0.00474108	47298360	97653	-0.0418132	1.20005e-18	11	G	A	0.676323	MADD
842	rs7109147	0.00474331	47338384	97653	0.0418196	1.20005e-18	11	C	T	0.323171	ACP2
843	rs10838691	0.00474345	47341729	97653	0.041826	1.20005e-18	11	T	C	0.323153	ACP2
844	rs3781622	0.00474432	47348702	97653	0.0418046	1.20005e-18	11	T	C	0.323047	MYBPC3
845	rs3781622	0.00474432	47348702	97653	0.0418046	1.20005e-18	11	T	C	0.323047	ACP2
846	rs12223324	0.00445214	772701	97653	-0.0392652	1.20005e-18	11	A	G	0.490136	PDDC1
847	rs12223324	0.00445214	772701	97653	-0.0392652	1.20005e-18	11	A	G	0.490136	EPS8L2
848	rs12223324	0.00445214	772701	97653	-0.0392652	1.20005e-18	11	A	G	0.490136	IFITM10
849	rs326214	0.00474108	47298360	97653	-0.0418132	1.20005e-18	11	G	A	0.676323	MADD
850	rs7109147	0.00474331	47338384	97653	0.0418196	1.20005e-18	11	C	T	0.323171	ACP2
851	rs10838691	0.00474345	47341729	97653	0.041826	1.20005e-18	11	T	C	0.323153	ACP2
852	rs3781622	0.00474432	47348702	97653	0.0418046	1.20005e-18	11	T	C	0.323047	MYBPC3
853	rs3781622	0.00474432	47348702	97653	0.0418046	1.20005e-18	11	T	C	0.323047	ACP2
854	rs7948070	0.00445563	775423	97653	-0.0392176	1.29987e-18	11	C	T	0.489691	PDDC1
855	rs7948070	0.00445563	775423	97653	-0.0392176	1.29987e-18	11	C	T	0.489691	PDDC1
856	rs7948539	0.00445602	775651	97653	-0.0392151	1.39991e-18	11	T	A	0.489701	PDDC1
857	rs1052373	0.00474716	47354787	97653	0.0417491	1.39991e-18	11	C	T	0.322724	MYBPC3
858	rs6485784	0.00553936	47832260	97653	0.0487149	1.39991e-18	11	C	T	0.20024	PTPMT1
859	rs7948539	0.00445602	775651	97653	-0.0392151	1.39991e-18	11	T	A	0.489701	PDDC1
860	rs1052373	0.00474716	47354787	97653	0.0417491	1.39991e-18	11	C	T	0.322724	MYBPC3
861	rs6485784	0.00553936	47832260	97653	0.0487149	1.39991e-18	11	C	T	0.20024	PTPMT1
862	rs2980083	0.00450186	107691362	97653	-0.0395639	1.50003e-18	9	A	C	0.465985	ABCA1
863	rs2980083	0.00450186	107691362	97653	-0.0395639	1.50003e-18	9	A	C	0.465985	NIPSNAP3B
864	rs7936322	0.00445547	745884	97653	-0.039148	1.50003e-18	11	C	T	0.494087	PNPLA2
865	rs7936322	0.00445547	745884	97653	-0.039148	1.50003e-18	11	C	T	0.494087	PDDC1
866	rs7936322	0.00445547	745884	97653	-0.039148	1.50003e-18	11	C	T	0.494087	TALDO1
867	rs2980083	0.00450186	107691362	97653	-0.0395639	1.50003e-18	9	A	C	0.465985	ABCA1
868	rs2980083	0.00450186	107691362	97653	-0.0395639	1.50003e-18	9	A	C	0.465985	NIPSNAP3B
869	rs7936322	0.00445547	745884	97653	-0.039148	1.50003e-18	11	C	T	0.494087	PNPLA2
870	rs7936322	0.00445547	745884	97653	-0.039148	1.50003e-18	11	C	T	0.494087	PDDC1
871	rs7936322	0.00445547	745884	97653	-0.039148	1.50003e-18	11	C	T	0.494087	TALDO1
872	rs618205	0.00881154	219122393	97653	0.0773766	1.59993e-18	1	T	A	0.931679	LYPLAL1
873	rs2472490	0.00484056	107698327	97653	-0.0424975	1.59993e-18	9	T	C	0.695446	NIPSNAP3B
874	rs2487031	0.00478529	107704228	97653	-0.0420185	1.59993e-18	9	G	A	0.67998	ABCA1
875	rs618205	0.00881154	219122393	97653	0.0773766	1.59993e-18	1	T	A	0.931679	LYPLAL1
876	rs2472490	0.00484056	107698327	97653	-0.0424975	1.59993e-18	9	T	C	0.695446	NIPSNAP3B
877	rs2487031	0.00478529	107704228	97653	-0.0420185	1.59993e-18	9	G	A	0.67998	ABCA1
878	rs2487040	0.00484551	107697946	97653	-0.0425286	1.69981e-18	9	A	C	0.695437	ABCA1
879	rs2487040	0.00484551	107697946	97653	-0.0425286	1.69981e-18	9	A	C	0.695437	ABCA1
880	rs56319620	0.0055161	47998922	97653	0.0482917	1.99986e-18	11	C	A	0.202575	PTPRJ
881	rs56319620	0.0055161	47998922	97653	0.0482917	1.99986e-18	11	C	A	0.202575	PTPRJ
882	rs6485774	0.00555485	47773226	97653	0.0486237	2.09991e-18	11	C	T	0.199083	PTPMT1
883	rs6485774	0.00555485	47773226	97653	0.0486237	2.09991e-18	11	C	T	0.199083	NUP160
884	rs28378192	0.00461178	88329660	97653	0.0403633	2.09991e-18	16	C	T	0.631579	ZNF469
885	rs6485774	0.00555485	47773226	97653	0.0486237	2.09991e-18	11	C	T	0.199083	PTPMT1
886	rs6485774	0.00555485	47773226	97653	0.0486237	2.09991e-18	11	C	T	0.199083	NUP160
887	rs28378192	0.00461178	88329660	97653	0.0403633	2.09991e-18	16	C	T	0.631579	ZNF469
888	rs7952569	0.00445471	774608	97653	-0.0389603	2.19989e-18	11	G	A	0.489585	PDDC1
889	rs7952569	0.00445471	774608	97653	-0.0389603	2.19989e-18	11	G	A	0.489585	EPS8L2
890	rs7952569	0.00445471	774608	97653	-0.0389603	2.19989e-18	11	G	A	0.489585	PDDC1
891	rs7952569	0.00445471	774608	97653	-0.0389603	2.19989e-18	11	G	A	0.489585	EPS8L2
892	rs7123436	0.0055296	48013484	97653	0.0483349	2.29985e-18	11	G	A	0.201416	PTPRJ
893	rs7123436	0.0055296	48013484	97653	0.0483349	2.29985e-18	11	G	A	0.201416	PTPRJ
894	rs7940065	0.00444574	770007	97653	-0.0388107	2.49977e-18	11	C	T	0.489447	PNPLA2
895	rs7940065	0.00444574	770007	97653	-0.0388107	2.49977e-18	11	C	T	0.489447	CEND1
896	rs7940065	0.00444574	770007	97653	-0.0388107	2.49977e-18	11	C	T	0.489447	PDDC1
897	rs7940065	0.00444574	770007	97653	-0.0388107	2.49977e-18	11	C	T	0.489447	EPS8L2
898	rs2305983	0.00555696	47858755	97653	0.0484301	2.90001e-18	11	C	T	0.198574	NUP160
899	rs2305983	0.00555696	47858755	97653	0.0484301	2.90001e-18	11	C	T	0.198574	AGBL2
900	rs2305983	0.00555696	47858755	97653	0.0484301	2.90001e-18	11	C	T	0.198574	NUP160
901	rs2305983	0.00555696	47858755	97653	0.0484301	2.90001e-18	11	C	T	0.198574	AGBL2
902	rs7930569	0.00444645	771034	97653	-0.0387418	2.99985e-18	11	A	G	0.489595	PDDC1
903	rs7930569	0.00444645	771034	97653	-0.0387418	2.99985e-18	11	A	G	0.489595	TALDO1
904	rs7930569	0.00444645	771034	97653	-0.0387418	2.99985e-18	11	A	G	0.489595	EPS8L2
905	rs7930569	0.00444645	771034	97653	-0.0387418	2.99985e-18	11	A	G	0.489595	PDDC1
906	rs7930569	0.00444645	771034	97653	-0.0387418	2.99985e-18	11	A	G	0.489595	TALDO1
907	rs7930569	0.00444645	771034	97653	-0.0387418	2.99985e-18	11	A	G	0.489595	EPS8L2
908	rs6485788	0.00555876	47873883	97653	0.0483522	3.40017e-18	11	A	G	0.198504	NUP160
909	rs59185955	0.00551837	47961566	97653	0.0479894	3.40017e-18	11	G	C	0.202427	PTPRJ
910	rs6485788	0.00555876	47873883	97653	0.0483522	3.40017e-18	11	A	G	0.198504	NUP160
911	rs59185955	0.00551837	47961566	97653	0.0479894	3.40017e-18	11	G	C	0.202427	PTPRJ
912	rs1017875	0.00551564	47999218	97653	0.0479601	3.50026e-18	11	C	T	0.202681	PTPRJ
913	rs1017875	0.00551564	47999218	97653	0.0479601	3.50026e-18	11	C	T	0.202681	PTPRJ
914	rs12224894	0.0044646	772490	97653	-0.0388027	3.59998e-18	11	G	A	0.483414	PDDC1
915	rs12224894	0.0044646	772490	97653	-0.0388027	3.59998e-18	11	G	A	0.483414	PIDD
916	rs7942031	0.00555861	47868474	97653	0.0483048	3.59998e-18	11	T	C	0.198503	NUP160
917	rs7944735	0.00551721	47955608	97653	0.0479552	3.59998e-18	11	G	C	0.2025	PTPRJ
918	rs12224894	0.0044646	772490	97653	-0.0388027	3.59998e-18	11	G	A	0.483414	PDDC1
919	rs12224894	0.0044646	772490	97653	-0.0388027	3.59998e-18	11	G	A	0.483414	PIDD
920	rs7942031	0.00555861	47868474	97653	0.0483048	3.59998e-18	11	T	C	0.198503	NUP160
921	rs7944735	0.00551721	47955608	97653	0.0479552	3.59998e-18	11	G	C	0.2025	PTPRJ
922	rs28546749	0.00444704	7857713	97653	-0.0385508	4.40048e-18	4	C	T	0.502102	AFAP1
923	rs7951926	0.00445531	774568	97653	-0.0386136	4.40048e-18	11	C	T	0.487192	CEND1
924	rs7951926	0.00445531	774568	97653	-0.0386136	4.40048e-18	11	C	T	0.487192	PDDC1
925	rs7951926	0.00445531	774568	97653	-0.0386136	4.40048e-18	11	C	T	0.487192	PIDD
926	rs28546749	0.00444704	7857713	97653	-0.0385508	4.40048e-18	4	C	T	0.502102	AFAP1
927	rs7951926	0.00445531	774568	97653	-0.0386136	4.40048e-18	11	C	T	0.487192	CEND1
928	rs7951926	0.00445531	774568	97653	-0.0386136	4.40048e-18	11	C	T	0.487192	PDDC1
929	rs7951926	0.00445531	774568	97653	-0.0386136	4.40048e-18	11	C	T	0.487192	PIDD
930	rs58273475	0.00444651	7861145	97653	-0.0385269	4.49987e-18	4	C	T	0.502353	AFAP1
931	rs58273475	0.00444651	7861145	97653	-0.0385269	4.49987e-18	4	C	T	0.502353	AFAP1
932	rs7945912	0.00445219	750849	97653	-0.0385631	4.70002e-18	11	A	T	0.48957	PNPLA2
933	rs7945912	0.00445219	750849	97653	-0.0385631	4.70002e-18	11	A	T	0.48957	CEND1
934	rs7945912	0.00445219	750849	97653	-0.0385631	4.70002e-18	11	A	T	0.48957	PNPLA2
935	rs7945912	0.00445219	750849	97653	-0.0385631	4.70002e-18	11	A	T	0.48957	CEND1
936	rs77542162	0.0153359	67081278	97653	0.132763	4.79954e-18	17	A	G	0.021576	ABCA6
937	rs28377405	0.00444616	7859902	97653	-0.0384519	5.19996e-18	4	G	A	0.502288	AFAP1
938	rs28377405	0.00444616	7859902	97653	-0.0384519	5.19996e-18	4	G	A	0.502288	AFAP1
939	rs7924699	0.00556455	47893120	97653	0.0480905	5.50047e-18	11	A	T	0.198072	PTPMT1
940	rs7924699	0.00556455	47893120	97653	0.0480905	5.50047e-18	11	A	T	0.198072	NUP160
941	rs7924699	0.00556455	47893120	97653	0.0480905	5.50047e-18	11	A	T	0.198072	PTPMT1
942	rs7924699	0.00556455	47893120	97653	0.0480905	5.50047e-18	11	A	T	0.198072	NUP160
943	rs28470731	0.00448024	7848144	97653	-0.0387019	5.70033e-18	4	C	T	0.516511	AFAP1
944	rs28470731	0.00448024	7848144	97653	-0.0387019	5.70033e-18	4	C	T	0.516511	AFAP1
945	rs2445351	0.00617938	108375183	97653	-0.0533147	6.29941e-18	8	A	T	0.155017	ANGPT1
946	rs2445351	0.00617938	108375183	97653	-0.0533147	6.29941e-18	8	A	T	0.155017	ANGPT1
947	rs10099794	0.00718135	108240629	97653	0.0618887	6.79986e-18	8	T	G	0.890544	ANGPT1
948	rs10099794	0.00718135	108240629	97653	0.0618887	6.79986e-18	8	T	G	0.890544	ANGPT1
949	rs2109514	0.00446534	116159961	97653	-0.0384391	7.39946e-18	7	G	A	0.499513	CAV1
950	rs2109514	0.00446534	116159961	97653	-0.0384391	7.39946e-18	7	G	A	0.499513	CAV2
951	rs2109514	0.00446534	116159961	97653	-0.0384391	7.39946e-18	7	G	A	0.499513	CAV1
952	rs2109514	0.00446534	116159961	97653	-0.0384391	7.39946e-18	7	G	A	0.499513	CAV2
953	rs4619890	0.0044447	7853160	97653	-0.0382059	8.30042e-18	4	G	A	0.501413	AFAP1
954	rs4619890	0.0044447	7853160	97653	-0.0382059	8.30042e-18	4	G	A	0.501413	AFAP1
955	rs7201034	0.00467969	88298705	97653	0.0401972	8.69961e-18	16	A	G	0.656567	BANP
956	rs7201034	0.00467969	88298705	97653	0.0401972	8.69961e-18	16	A	G	0.656567	BANP
957	rs3901233	0.00445347	749452	97653	-0.0382494	8.80035e-18	11	T	A	0.487535	CEND1
958	rs3901233	0.00445347	749452	97653	-0.0382494	8.80035e-18	11	T	A	0.487535	TALDO1
959	rs3901233	0.00445347	749452	97653	-0.0382494	8.80035e-18	11	T	A	0.487535	CEND1
960	rs3901233	0.00445347	749452	97653	-0.0382494	8.80035e-18	11	T	A	0.487535	TALDO1
961	rs55883210	0.0044635	116160524	97653	-0.0383316	8.9002e-18	7	G	A	0.499671	CAV2
962	rs55883210	0.0044635	116160524	97653	-0.0383316	8.9002e-18	7	G	A	0.499671	CAV2
963	rs62289300	0.00444793	7856251	97653	-0.0381207	1e-17	4	G	A	0.50146	AFAP1
964	rs62289300	0.00444793	7856251	97653	-0.0381207	1e-17	4	G	A	0.50146	AFAP1
965	rs17770321	0.00447761	7901040	97653	-0.0383205	1.10002e-17	4	G	A	0.448216	AFAP1
966	rs17770321	0.00447761	7901040	97653	-0.0383205	1.10002e-17	4	G	A	0.448216	AFAP1
967	rs35240776	0.00530222	171576436	97653	0.0453502	1.20005e-17	3	C	T	0.228668	TMEM212
968	rs35240776	0.00530222	171576436	97653	0.0453502	1.20005e-17	3	C	T	0.228668	TMEM212
969	rs10902223	0.00447713	817786	97653	-0.0382556	1.29987e-17	11	C	T	0.557259	PNPLA2
970	rs10902223	0.00447713	817786	97653	-0.0382556	1.29987e-17	11	C	T	0.557259	EFCAB4A
971	rs7130876	0.00554195	48050995	97653	0.0473517	1.29987e-17	11	A	G	0.200589	OR4C5
972	rs7130876	0.00554195	48050995	97653	0.0473517	1.29987e-17	11	A	G	0.200589	PTPRJ
973	rs7130876	0.00554195	48050995	97653	0.0473517	1.29987e-17	11	A	G	0.200589	OR4C5
974	rs7130876	0.00554195	48050995	97653	0.0473517	1.29987e-17	11	A	G	0.200589	PTPRJ
975	rs3934992	0.00446189	771716	97653	-0.0380669	1.39991e-17	11	A	C	0.46831	CEND1
976	rs3934992	0.00446189	771716	97653	-0.0380669	1.39991e-17	11	A	C	0.46831	PDDC1
977	rs3934992	0.00446189	771716	97653	-0.0380669	1.39991e-17	11	A	C	0.46831	PIDD
978	rs3934992	0.00446189	771716	97653	-0.0380669	1.39991e-17	11	A	C	0.46831	IFITM10
979	rs3934992	0.00446189	771716	97653	-0.0380669	1.39991e-17	11	A	C	0.46831	CEND1
980	rs3934992	0.00446189	771716	97653	-0.0380669	1.39991e-17	11	A	C	0.46831	PDDC1
981	rs3934992	0.00446189	771716	97653	-0.0380669	1.39991e-17	11	A	C	0.46831	PIDD
982	rs3934992	0.00446189	771716	97653	-0.0380669	1.39991e-17	11	A	C	0.46831	IFITM10
983	rs2167079	0.00483171	47270255	97653	0.0412005	1.50003e-17	11	C	T	0.302648	NR1H3
984	rs2167079	0.00483171	47270255	97653	0.0412005	1.50003e-17	11	C	T	0.302648	ACP2
985	rs7109203	0.00483104	47265543	97653	0.0411514	1.59993e-17	11	T	C	0.303181	NR1H3
986	rs7109203	0.00483104	47265543	97653	0.0411514	1.59993e-17	11	T	C	0.303181	ACP2
987	rs7109203	0.00483104	47265543	97653	0.0411514	1.59993e-17	11	T	C	0.303181	NR1H3
988	rs7109203	0.00483104	47265543	97653	0.0411514	1.59993e-17	11	T	C	0.303181	ACP2
989	rs17589268	0.00719637	219457258	97653	-0.0612736	1.69981e-17	1	A	G	0.106621	LYPLAL1
990	rs7952204	0.00632438	47711021	97653	0.0538537	1.69981e-17	11	T	C	0.144014	AGBL2
991	rs17589268	0.00719637	219457258	97653	-0.0612736	1.69981e-17	1	A	G	0.106621	LYPLAL1
992	rs7952204	0.00632438	47711021	97653	0.0538537	1.69981e-17	11	T	C	0.144014	AGBL2
993	rs4752879	0.00556758	47897772	97653	0.0473567	1.80011e-17	11	C	T	0.198322	NUP160
994	rs747782	0.00556438	47940925	97653	0.0473316	1.80011e-17	11	T	C	0.198029	PTPRJ
995	rs4752879	0.00556758	47897772	97653	0.0473567	1.80011e-17	11	C	T	0.198322	NUP160
996	rs747782	0.00556438	47940925	97653	0.0473316	1.80011e-17	11	T	C	0.198029	PTPRJ
997	rs17480220	0.00529015	171580746	97653	0.0449764	1.9002e-17	3	T	C	0.229921	TMEM212
998	rs4341142	0.00615882	108332485	97653	-0.0523573	1.9002e-17	8	T	C	0.154967	ANGPT1
999	rs11781223	0.00615969	108334662	97653	-0.0523711	1.9002e-17	8	C	T	0.15499	ANGPT1
1000	rs112498623	0.00556657	47943739	97653	0.0473187	1.9002e-17	11	T	C	0.197862	PTPRJ
1001	rs17480220	0.00529015	171580746	97653	0.0449764	1.9002e-17	3	T	C	0.229921	TMEM212
1002	rs4341142	0.00615882	108332485	97653	-0.0523573	1.9002e-17	8	T	C	0.154967	ANGPT1
1003	rs11781223	0.00615969	108334662	97653	-0.0523711	1.9002e-17	8	C	T	0.15499	ANGPT1
1004	rs112498623	0.00556657	47943739	97653	0.0473187	1.9002e-17	11	T	C	0.197862	PTPRJ
1005	rs9853115	0.00447693	186131600	97653	-0.0380154	1.99986e-17	3	T	A	0.499639	RTP1
1006	rs9853115	0.00447693	186131600	97653	-0.0380154	1.99986e-17	3	T	A	0.499639	DGKG
1007	rs28374582	0.00624977	7845371	97653	-0.0530694	1.99986e-17	4	A	G	0.849245	AFAP1
1008	rs11781621	0.00616199	108347032	97653	-0.0523351	1.99986e-17	8	A	G	0.155152	ANGPT1
1009	rs13266757	0.00616226	108347956	97653	-0.0523279	1.99986e-17	8	A	C	0.155171	ANGPT1
1010	rs2393729	0.00451435	63837016	97653	-0.0383315	1.99986e-17	10	C	T	0.419682	RTKN2
1011	rs2393729	0.00451435	63837016	97653	-0.0383315	1.99986e-17	10	C	T	0.419682	ARID5B
1012	rs7927682	0.005568	47947658	97653	0.0472906	1.99986e-17	11	T	C	0.198253	PTPRJ
1013	rs9853115	0.00447693	186131600	97653	-0.0380154	1.99986e-17	3	T	A	0.499639	RTP1
1014	rs9853115	0.00447693	186131600	97653	-0.0380154	1.99986e-17	3	T	A	0.499639	DGKG
1015	rs28374582	0.00624977	7845371	97653	-0.0530694	1.99986e-17	4	A	G	0.849245	AFAP1
1016	rs11781621	0.00616199	108347032	97653	-0.0523351	1.99986e-17	8	A	G	0.155152	ANGPT1
1017	rs13266757	0.00616226	108347956	97653	-0.0523279	1.99986e-17	8	A	C	0.155171	ANGPT1
1018	rs2393729	0.00451435	63837016	97653	-0.0383315	1.99986e-17	10	C	T	0.419682	RTKN2
1019	rs2393729	0.00451435	63837016	97653	-0.0383315	1.99986e-17	10	C	T	0.419682	ARID5B
1020	rs7927682	0.005568	47947658	97653	0.0472906	1.99986e-17	11	T	C	0.198253	PTPRJ
1021	rs2393730	0.00451431	63837006	97653	-0.0383097	2.09991e-17	10	G	A	0.419702	RTKN2
1022	rs2393730	0.00451431	63837006	97653	-0.0383097	2.09991e-17	10	G	A	0.419702	ARID5B
1023	rs7120737	0.00631431	47702395	97653	0.0536046	2.09991e-17	11	A	G	0.144474	AGBL2
1024	rs2393730	0.00451431	63837006	97653	-0.0383097	2.09991e-17	10	G	A	0.419702	RTKN2
1025	rs2393730	0.00451431	63837006	97653	-0.0383097	2.09991e-17	10	G	A	0.419702	ARID5B
1026	rs7120737	0.00631431	47702395	97653	0.0536046	2.09991e-17	11	A	G	0.144474	AGBL2
1027	rs13073573	0.00543324	171945349	97653	-0.0460935	2.19989e-17	3	C	T	0.212625	NCEH1
1028	rs2445357	0.00616019	108360523	97653	-0.0522602	2.19989e-17	8	A	C	0.155833	ANGPT1
1029	rs2393728	0.00451211	63837255	97653	-0.0382644	2.19989e-17	10	G	A	0.419976	ARID5B
1030	rs13073573	0.00543324	171945349	97653	-0.0460935	2.19989e-17	3	C	T	0.212625	NCEH1
1031	rs2445357	0.00616019	108360523	97653	-0.0522602	2.19989e-17	8	A	C	0.155833	ANGPT1
1032	rs2393728	0.00451211	63837255	97653	-0.0382644	2.19989e-17	10	G	A	0.419976	ARID5B
1033	rs10108610	0.00616014	108357096	97653	-0.0522193	2.29985e-17	8	G	A	0.155555	ANGPT1
1034	rs10108610	0.00616014	108357096	97653	-0.0522193	2.29985e-17	8	G	A	0.155555	ANGPT1
1035	rs4963163	0.00445636	762441	97653	-0.0377613	2.39994e-17	11	A	C	0.491378	PDDC1
1036	rs4963163	0.00445636	762441	97653	-0.0377613	2.39994e-17	11	A	C	0.491378	TALDO1
1037	rs61876744	0.00453015	820754	97653	-0.0383861	2.39994e-17	11	T	C	0.590484	PNPLA2
1038	rs61876744	0.00453015	820754	97653	-0.0383861	2.39994e-17	11	T	C	0.590484	EFCAB4A
1039	rs7129661	0.00483026	47268550	97653	0.040927	2.39994e-17	11	T	G	0.303032	NR1H3
1040	rs7129661	0.00483026	47268550	97653	0.040927	2.39994e-17	11	T	G	0.303032	ACP2
1041	rs4963163	0.00445636	762441	97653	-0.0377613	2.39994e-17	11	A	C	0.491378	PDDC1
1042	rs4963163	0.00445636	762441	97653	-0.0377613	2.39994e-17	11	A	C	0.491378	TALDO1
1043	rs61876744	0.00453015	820754	97653	-0.0383861	2.39994e-17	11	T	C	0.590484	PNPLA2
1044	rs61876744	0.00453015	820754	97653	-0.0383861	2.39994e-17	11	T	C	0.590484	EFCAB4A
1045	rs7129661	0.00483026	47268550	97653	0.040927	2.39994e-17	11	T	G	0.303032	NR1H3
1046	rs7129661	0.00483026	47268550	97653	0.040927	2.39994e-17	11	T	G	0.303032	ACP2
1047	rs3758669	0.00483	47272579	97653	0.0409028	2.49977e-17	11	A	G	0.302897	NR1H3
1048	rs3758669	0.00483	47272579	97653	0.0409028	2.49977e-17	11	A	G	0.302897	ACP2
1049	rs8059024	0.00468288	88314163	97653	0.0396566	2.49977e-17	16	T	C	0.656484	SLC7A5
1050	rs3758669	0.00483	47272579	97653	0.0409028	2.49977e-17	11	A	G	0.302897	NR1H3
1051	rs3758669	0.00483	47272579	97653	0.0409028	2.49977e-17	11	A	G	0.302897	ACP2
1052	rs8059024	0.00468288	88314163	97653	0.0396566	2.49977e-17	16	T	C	0.656484	SLC7A5
1053	rs28495790	0.00447133	7847664	97653	-0.0378461	2.60016e-17	4	G	A	0.499977	AFAP1
1054	rs28495790	0.00447133	7847664	97653	-0.0378461	2.60016e-17	4	G	A	0.499977	AFAP1
1055	rs7942159	0.00454225	822622	97653	-0.0384243	2.70023e-17	11	A	G	0.586678	PNPLA2
1056	rs7942159	0.00454225	822622	97653	-0.0384243	2.70023e-17	11	A	G	0.586678	EFCAB4A
1057	rs35879051	0.00482974	47275882	97653	0.040853	2.70023e-17	11	C	G	0.302831	NR1H3
1058	rs35879051	0.00482974	47275882	97653	0.040853	2.70023e-17	11	C	G	0.302831	ACP2
1059	rs59663860	0.00482973	47276350	97653	0.0408442	2.70023e-17	11	G	C	0.302829	NR1H3
1060	rs59663860	0.00482973	47276350	97653	0.0408442	2.70023e-17	11	G	C	0.302829	SPI1
1061	rs59663860	0.00482973	47276350	97653	0.0408442	2.70023e-17	11	G	C	0.302829	ACP2
1062	rs4752822	0.00482974	47277652	97653	0.0408492	2.70023e-17	11	T	C	0.302828	ACP2
1063	rs3758672	0.00482987	47278417	97653	0.0408532	2.70023e-17	11	A	G	0.302856	NR1H3
1064	rs3758672	0.00482987	47278417	97653	0.0408532	2.70023e-17	11	A	G	0.302856	ACP2
1065	rs3758673	0.0048298	47278917	97653	0.0408545	2.70023e-17	11	C	T	0.302837	PTPMT1
1066	rs3758673	0.0048298	47278917	97653	0.0408545	2.70023e-17	11	C	T	0.302837	NR1H3
1067	rs3758673	0.0048298	47278917	97653	0.0408545	2.70023e-17	11	C	T	0.302837	ACP2
1068	rs2279239	0.0048297	47281780	97653	0.0408537	2.70023e-17	11	T	C	0.302824	NR1H3
1069	rs2279239	0.0048297	47281780	97653	0.0408537	2.70023e-17	11	T	C	0.302824	ACP2
1070	rs7942159	0.00454225	822622	97653	-0.0384243	2.70023e-17	11	A	G	0.586678	PNPLA2
1071	rs7942159	0.00454225	822622	97653	-0.0384243	2.70023e-17	11	A	G	0.586678	EFCAB4A
1072	rs35879051	0.00482974	47275882	97653	0.040853	2.70023e-17	11	C	G	0.302831	NR1H3
1073	rs35879051	0.00482974	47275882	97653	0.040853	2.70023e-17	11	C	G	0.302831	ACP2
1074	rs59663860	0.00482973	47276350	97653	0.0408442	2.70023e-17	11	G	C	0.302829	NR1H3
1075	rs59663860	0.00482973	47276350	97653	0.0408442	2.70023e-17	11	G	C	0.302829	SPI1
1076	rs59663860	0.00482973	47276350	97653	0.0408442	2.70023e-17	11	G	C	0.302829	ACP2
1077	rs4752822	0.00482974	47277652	97653	0.0408492	2.70023e-17	11	T	C	0.302828	ACP2
1078	rs3758672	0.00482987	47278417	97653	0.0408532	2.70023e-17	11	A	G	0.302856	NR1H3
1079	rs3758672	0.00482987	47278417	97653	0.0408532	2.70023e-17	11	A	G	0.302856	ACP2
1080	rs3758673	0.0048298	47278917	97653	0.0408545	2.70023e-17	11	C	T	0.302837	PTPMT1
1081	rs3758673	0.0048298	47278917	97653	0.0408545	2.70023e-17	11	C	T	0.302837	NR1H3
1082	rs3758673	0.0048298	47278917	97653	0.0408545	2.70023e-17	11	C	T	0.302837	ACP2
1083	rs2279239	0.0048297	47281780	97653	0.0408537	2.70023e-17	11	T	C	0.302824	NR1H3
1084	rs2279239	0.0048297	47281780	97653	0.0408537	2.70023e-17	11	T	C	0.302824	ACP2
1085	rs10838684	0.00482968	47283862	97653	0.0408332	2.80027e-17	11	A	G	0.302908	NR1H3
1086	rs10838684	0.00482968	47283862	97653	0.0408332	2.80027e-17	11	A	G	0.302908	ACP2
1087	rs11039156	0.0048297	47285278	97653	0.0408257	2.80027e-17	11	T	C	0.302904	NR1H3
1088	rs11039156	0.0048297	47285278	97653	0.0408257	2.80027e-17	11	T	C	0.302904	ACP2
1089	rs10838686	0.00583582	47311367	97653	0.0493394	2.80027e-17	11	G	T	0.175354	MADD
1090	rs10838684	0.00482968	47283862	97653	0.0408332	2.80027e-17	11	A	G	0.302908	NR1H3
1091	rs10838684	0.00482968	47283862	97653	0.0408332	2.80027e-17	11	A	G	0.302908	ACP2
1092	rs11039156	0.0048297	47285278	97653	0.0408257	2.80027e-17	11	T	C	0.302904	NR1H3
1093	rs11039156	0.0048297	47285278	97653	0.0408257	2.80027e-17	11	T	C	0.302904	ACP2
1094	rs10838686	0.00583582	47311367	97653	0.0493394	2.80027e-17	11	G	T	0.175354	MADD
1095	rs326222	0.00483044	47259668	97653	-0.0408002	2.99985e-17	11	T	C	0.696438	MYBPC3
1096	rs326222	0.00483044	47259668	97653	-0.0408002	2.99985e-17	11	T	C	0.696438	NR1H3
1097	rs326222	0.00483044	47259668	97653	-0.0408002	2.99985e-17	11	T	C	0.696438	ACP2
1098	rs6485746	0.00483041	47286666	97653	0.040805	2.99985e-17	11	A	G	0.302823	NR1H3
1099	rs6485746	0.00483041	47286666	97653	0.040805	2.99985e-17	11	A	G	0.302823	ACP2
1100	rs4752978	0.00583545	47324862	97653	0.0492939	2.99985e-17	11	G	A	0.175385	MADD
1101	rs326222	0.00483044	47259668	97653	-0.0408002	2.99985e-17	11	T	C	0.696438	MYBPC3
1102	rs326222	0.00483044	47259668	97653	-0.0408002	2.99985e-17	11	T	C	0.696438	NR1H3
1103	rs326222	0.00483044	47259668	97653	-0.0408002	2.99985e-17	11	T	C	0.696438	ACP2
1104	rs6485746	0.00483041	47286666	97653	0.040805	2.99985e-17	11	A	G	0.302823	NR1H3
1105	rs6485746	0.00483041	47286666	97653	0.040805	2.99985e-17	11	A	G	0.302823	ACP2
1106	rs4752978	0.00583545	47324862	97653	0.0492939	2.99985e-17	11	G	A	0.175385	MADD
1107	rs7395581	0.00483885	47246397	97653	-0.0408524	3.10027e-17	11	G	A	0.695781	ACP2
1108	rs4752977	0.00583359	47300429	97653	0.0492625	3.10027e-17	11	T	C	0.175528	MADD
1109	rs7395581	0.00483885	47246397	97653	-0.0408524	3.10027e-17	11	G	A	0.695781	ACP2
1110	rs4752977	0.00583359	47300429	97653	0.0492625	3.10027e-17	11	T	C	0.175528	MADD
1111	rs1449626	0.00583665	47290759	97653	0.0492012	3.50026e-17	11	A	C	0.175358	MADD
1112	rs59567949	0.00583604	47300155	97653	0.0491923	3.50026e-17	11	G	A	0.175376	MADD
1113	rs10838685	0.00583529	47305176	97653	0.0491866	3.50026e-17	11	G	A	0.175394	MADD
1114	rs1449626	0.00583665	47290759	97653	0.0492012	3.50026e-17	11	A	C	0.175358	MADD
1115	rs59567949	0.00583604	47300155	97653	0.0491923	3.50026e-17	11	G	A	0.175376	MADD
1116	rs10838685	0.00583529	47305176	97653	0.0491866	3.50026e-17	11	G	A	0.175394	MADD
1117	rs977575	0.00444166	52557546	97653	-0.037427	3.59998e-17	5	G	C	0.48617	FST
1118	rs4963120	0.00452458	825777	97653	-0.0381204	3.59998e-17	11	C	T	0.556396	PNPLA2
1119	rs4963120	0.00452458	825777	97653	-0.0381204	3.59998e-17	11	C	T	0.556396	EFCAB4A
1120	rs977575	0.00444166	52557546	97653	-0.037427	3.59998e-17	5	G	C	0.48617	FST
1121	rs4963120	0.00452458	825777	97653	-0.0381204	3.59998e-17	11	C	T	0.556396	PNPLA2
1122	rs4963120	0.00452458	825777	97653	-0.0381204	3.59998e-17	11	C	T	0.556396	EFCAB4A
1123	rs11927027	0.00530716	171583111	97653	0.0446923	3.69999e-17	3	C	A	0.229447	TMEM212
1124	rs977576	0.00444175	52557210	97653	-0.0374119	3.69999e-17	5	G	A	0.486161	FST
1125	rs10769254	0.00569772	47362465	97653	0.0479816	3.69999e-17	11	G	C	0.190186	ACP2
1126	rs11927027	0.00530716	171583111	97653	0.0446923	3.69999e-17	3	C	A	0.229447	TMEM212
1127	rs977576	0.00444175	52557210	97653	-0.0374119	3.69999e-17	5	G	A	0.486161	FST
1128	rs10769254	0.00569772	47362465	97653	0.0479816	3.69999e-17	11	G	C	0.190186	ACP2
1129	rs28633403	0.00447512	813264	97653	-0.0376698	3.80014e-17	11	G	A	0.5395	PNPLA2
1130	rs28633403	0.00447512	813264	97653	-0.0376698	3.80014e-17	11	G	A	0.5395	PNPLA2
1131	rs2254240	0.00583265	47357170	97653	0.0490903	3.90032e-17	11	G	A	0.175807	MYBPC3
1132	rs2254240	0.00583265	47357170	97653	0.0490903	3.90032e-17	11	G	A	0.175807	MADD
1133	rs2254240	0.00583265	47357170	97653	0.0490903	3.90032e-17	11	G	A	0.175807	MYBPC3
1134	rs2254240	0.00583265	47357170	97653	0.0490903	3.90032e-17	11	G	A	0.175807	MADD
1135	rs2270188	0.0044629	116140524	97653	-0.0375349	4.10015e-17	7	G	T	0.496362	CAV2
1136	rs2270188	0.0044629	116140524	97653	-0.0375349	4.10015e-17	7	G	T	0.496362	CAV2
1137	rs2270189	0.00446274	116140616	97653	-0.0375166	4.19952e-17	7	A	G	0.496378	CAV2
1138	rs2270189	0.00446274	116140616	97653	-0.0375166	4.19952e-17	7	A	G	0.496378	CAV2
1139	rs7120118	0.00482984	47286290	97653	0.0405754	4.40048e-17	11	T	C	0.302889	MADD
1140	rs7120118	0.00482984	47286290	97653	0.0405754	4.40048e-17	11	T	C	0.302889	PSMC3
1141	rs7120118	0.00482984	47286290	97653	0.0405754	4.40048e-17	11	T	C	0.302889	ACP2
1142	rs7120118	0.00482984	47286290	97653	0.0405754	4.40048e-17	11	T	C	0.302889	PSMC3
1143	rs1138714	0.00451488	825110	97653	-0.0379253	4.49987e-17	11	A	G	0.558137	PNPLA2
1144	rs1138714	0.00451488	825110	97653	-0.0379253	4.49987e-17	11	A	G	0.558137	EFCAB4A
1145	rs1138714	0.00451488	825110	97653	-0.0379253	4.49987e-17	11	A	G	0.558137	PNPLA2
1146	rs1138714	0.00451488	825110	97653	-0.0379253	4.49987e-17	11	A	G	0.558137	EFCAB4A
1147	rs2290146	0.00582961	47353498	97653	0.0488957	5.00035e-17	11	G	A	0.175863	MYBPC3
1148	rs2290146	0.00582961	47353498	97653	0.0488957	5.00035e-17	11	G	A	0.175863	MADD
1149	rs2290146	0.00582961	47353498	97653	0.0488957	5.00035e-17	11	G	A	0.175863	MYBPC3
1150	rs2290146	0.00582961	47353498	97653	0.0488957	5.00035e-17	11	G	A	0.175863	MADD
1151	rs4948502	0.00451096	63839417	97653	-0.0378153	5.19996e-17	10	T	C	0.42411	ARID5B
1152	rs4948502	0.00451096	63839417	97653	-0.0378153	5.19996e-17	10	T	C	0.42411	ARID5B
1153	rs901746	0.00483142	47260319	97653	0.0404918	5.30029e-17	11	A	G	0.303584	NR1H3
1154	rs901746	0.00483142	47260319	97653	0.0404918	5.30029e-17	11	A	G	0.303584	ACP2
1155	rs3729804	0.0058295	47352862	97653	0.0488482	5.30029e-17	11	G	A	0.175875	MADD
1156	rs901746	0.00483142	47260319	97653	0.0404918	5.30029e-17	11	A	G	0.303584	NR1H3
1157	rs901746	0.00483142	47260319	97653	0.0404918	5.30029e-17	11	A	G	0.303584	ACP2
1158	rs3729804	0.0058295	47352862	97653	0.0488482	5.30029e-17	11	G	A	0.175875	MADD
1159	rs7952095	0.0044553	774982	97653	-0.037324	5.40008e-17	11	C	A	0.50698	RPLP2
1160	rs7952095	0.0044553	774982	97653	-0.037324	5.40008e-17	11	C	A	0.50698	PDDC1
1161	rs2013867	0.00483155	47260272	97653	0.040476	5.40008e-17	11	T	C	0.3035	NR1H3
1162	rs2013867	0.00483155	47260272	97653	0.040476	5.40008e-17	11	T	C	0.3035	ACP2
1163	rs7952095	0.0044553	774982	97653	-0.037324	5.40008e-17	11	C	A	0.50698	RPLP2
1164	rs7952095	0.0044553	774982	97653	-0.037324	5.40008e-17	11	C	A	0.50698	PDDC1
1165	rs2013867	0.00483155	47260272	97653	0.040476	5.40008e-17	11	T	C	0.3035	NR1H3
1166	rs2013867	0.00483155	47260272	97653	0.040476	5.40008e-17	11	T	C	0.3035	ACP2
1167	rs7122416	0.00446658	807149	97653	-0.03741	5.50047e-17	11	G	A	0.49766	EFCAB4A
1168	rs7122416	0.00446658	807149	97653	-0.03741	5.50047e-17	11	G	A	0.49766	PIDD
1169	rs7122416	0.00446658	807149	97653	-0.03741	5.50047e-17	11	G	A	0.49766	EFCAB4A
1170	rs7122416	0.00446658	807149	97653	-0.03741	5.50047e-17	11	G	A	0.49766	PIDD
1171	rs1051006	0.00583578	47306585	97653	0.0488707	5.60015e-17	11	G	A	0.17533	SPI1
1172	rs1051006	0.00583578	47306585	97653	0.0488707	5.60015e-17	11	G	A	0.17533	MADD
1173	rs1051006	0.00583578	47306585	97653	0.0488707	5.60015e-17	11	G	A	0.17533	MADD
1174	rs11493249	0.00585928	47323821	97653	0.0490551	5.70033e-17	11	G	C	0.17366	NR1H3
1175	rs11493249	0.00585928	47323821	97653	0.0490551	5.70033e-17	11	G	C	0.17366	NR1H3
1176	rs3729802	0.00583168	47354068	97653	0.0488041	5.79963e-17	11	G	A	0.175719	MYBPC3
1177	rs3729802	0.00583168	47354068	97653	0.0488041	5.79963e-17	11	G	A	0.175719	MADD
1178	rs56009602	0.0102306	130289612	97653	0.0856146	5.79963e-17	11	C	T	0.051279	ADAMTS8
1179	rs3729802	0.00583168	47354068	97653	0.0488041	5.79963e-17	11	G	A	0.175719	MYBPC3
1180	rs3729802	0.00583168	47354068	97653	0.0488041	5.79963e-17	11	G	A	0.175719	MADD
1181	rs56009602	0.0102306	130289612	97653	0.0856146	5.79963e-17	11	C	T	0.051279	ADAMTS8
1182	rs58023804	0.00585921	47312374	97653	0.0489886	6.20012e-17	11	A	G	0.173613	NR1H3
1183	rs58023804	0.00585921	47312374	97653	0.0489886	6.20012e-17	11	A	G	0.173613	MADD
1184	rs3729805	0.00583105	47352757	97653	0.0487578	6.20012e-17	11	C	T	0.175737	MADD
1185	rs58023804	0.00585921	47312374	97653	0.0489886	6.20012e-17	11	A	G	0.173613	NR1H3
1186	rs58023804	0.00585921	47312374	97653	0.0489886	6.20012e-17	11	A	G	0.173613	MADD
1187	rs3729805	0.00583105	47352757	97653	0.0487578	6.20012e-17	11	C	T	0.175737	MADD
1188	rs10271007	0.00446177	116145849	97653	-0.0372992	6.29941e-17	7	A	G	0.496392	CAV1
1189	rs10271007	0.00446177	116145849	97653	-0.0372992	6.29941e-17	7	A	G	0.496392	CAV2
1190	rs4752983	0.00583083	47352138	97653	0.0487458	6.29941e-17	11	C	T	0.175745	MYBPC3
1191	rs4752983	0.00583083	47352138	97653	0.0487458	6.29941e-17	11	C	T	0.175745	MADD
1192	rs10271007	0.00446177	116145849	97653	-0.0372992	6.29941e-17	7	A	G	0.496392	CAV1
1193	rs10271007	0.00446177	116145849	97653	-0.0372992	6.29941e-17	7	A	G	0.496392	CAV2
1194	rs4752983	0.00583083	47352138	97653	0.0487458	6.29941e-17	11	C	T	0.175745	MYBPC3
1195	rs4752983	0.00583083	47352138	97653	0.0487458	6.29941e-17	11	C	T	0.175745	MADD
1196	rs2290148	0.00582846	47346145	97653	0.0486991	6.4998e-17	11	G	A	0.175923	MADD
1197	rs7124958	0.00582888	47347260	97653	0.0487059	6.4998e-17	11	C	T	0.175916	MADD
1198	rs2290148	0.00582846	47346145	97653	0.0486991	6.4998e-17	11	G	A	0.175923	MADD
1199	rs7124958	0.00582888	47347260	97653	0.0487059	6.4998e-17	11	C	T	0.175916	MADD
1200	rs10838689	0.00583001	47334524	97653	0.0486987	6.59933e-17	11	G	A	0.175881	MADD
1201	rs10838689	0.00583001	47334524	97653	0.0486987	6.59933e-17	11	G	A	0.175881	MADD
1202	rs753992	0.00584934	47349846	97653	0.0488342	6.90081e-17	11	G	A	0.175069	MYBPC3
1203	rs753992	0.00584934	47349846	97653	0.0488342	6.90081e-17	11	G	A	0.175069	ACP2
1204	rs753992	0.00584934	47349846	97653	0.0488342	6.90081e-17	11	G	A	0.175069	MYBPC3
1205	rs753992	0.00584934	47349846	97653	0.0488342	6.90081e-17	11	G	A	0.175069	ACP2
1206	rs4730743	0.00446237	116145957	97653	-0.0372442	7.00003e-17	7	A	T	0.496518	CAV1
1207	rs4730743	0.00446237	116145957	97653	-0.0372442	7.00003e-17	7	A	T	0.496518	CAV2
1208	rs4730743	0.00446237	116145957	97653	-0.0372442	7.00003e-17	7	A	T	0.496518	CAV1
1209	rs4730743	0.00446237	116145957	97653	-0.0372442	7.00003e-17	7	A	T	0.496518	CAV2
1210	rs2422493	0.00451437	107690995	97653	-0.0376517	7.39946e-17	9	G	A	0.449181	ABCA1
1211	rs2422493	0.00451437	107690995	97653	-0.0376517	7.39946e-17	9	G	A	0.449181	ABCA1
1212	rs3919515	0.00446443	116151784	97653	-0.0372134	7.70016e-17	7	G	C	0.496199	CAV1
1213	rs3919515	0.00446443	116151784	97653	-0.0372134	7.70016e-17	7	G	C	0.496199	CAV2
1214	rs3919515	0.00446443	116151784	97653	-0.0372134	7.70016e-17	7	G	C	0.496199	CAV1
1215	rs3919515	0.00446443	116151784	97653	-0.0372134	7.70016e-17	7	G	C	0.496199	CAV2
1216	rs6466579	0.00446306	116151155	97653	-0.0371805	8.00018e-17	7	T	C	0.496394	CAV1
1217	rs6466579	0.00446306	116151155	97653	-0.0371805	8.00018e-17	7	T	C	0.496394	CAV2
1218	rs6466579	0.00446306	116151155	97653	-0.0371805	8.00018e-17	7	T	C	0.496394	CAV1
1219	rs6466579	0.00446306	116151155	97653	-0.0371805	8.00018e-17	7	T	C	0.496394	CAV2
1220	rs35609019	0.00461964	7847892	97653	-0.0384713	8.19974e-17	4	G	C	0.397367	AFAP1
1221	rs35609019	0.00461964	7847892	97653	-0.0384713	8.19974e-17	4	G	C	0.397367	AFAP1
1222	rs2246293	0.00451389	107690838	97653	-0.0375627	8.69961e-17	9	C	G	0.449492	ABCA1
1223	rs2246293	0.00451389	107690838	97653	-0.0375627	8.69961e-17	9	C	G	0.449492	ABCA1
1224	rs7479183	0.00446642	801776	97653	-0.0371302	9.30037e-17	11	T	G	0.516743	PNPLA2
1225	rs7479183	0.00446642	801776	97653	-0.0371302	9.30037e-17	11	T	G	0.516743	RPLP2
1226	rs7479183	0.00446642	801776	97653	-0.0371302	9.30037e-17	11	T	G	0.516743	CHID1
1227	rs7479183	0.00446642	801776	97653	-0.0371302	9.30037e-17	11	T	G	0.516743	PIDD
1228	rs7479183	0.00446642	801776	97653	-0.0371302	9.30037e-17	11	T	G	0.516743	SLC25A22
1229	rs7479183	0.00446642	801776	97653	-0.0371302	9.30037e-17	11	T	G	0.516743	PNPLA2
1230	rs7479183	0.00446642	801776	97653	-0.0371302	9.30037e-17	11	T	G	0.516743	RPLP2
1231	rs7479183	0.00446642	801776	97653	-0.0371302	9.30037e-17	11	T	G	0.516743	CHID1
1232	rs7479183	0.00446642	801776	97653	-0.0371302	9.30037e-17	11	T	G	0.516743	PIDD
1233	rs7479183	0.00446642	801776	97653	-0.0371302	9.30037e-17	11	T	G	0.516743	SLC25A22
1234	rs830085	0.00483562	47251199	97653	-0.0401897	9.49948e-17	11	G	A	0.695779	ACP2
1235	rs830085	0.00483562	47251199	97653	-0.0401897	9.49948e-17	11	G	A	0.695779	ACP2
1236	rs4727833	0.00446201	116147908	97653	-0.0370801	9.60064e-17	7	C	G	0.496459	CAV2
1237	rs9038	0.0045396	75495397	97653	-0.0377204	9.60064e-17	17	T	C	0.390572	RHBDF2
1238	rs9038	0.0045396	75495397	97653	-0.0377204	9.60064e-17	17	T	C	0.390572	SEPT9
1239	rs4727833	0.00446201	116147908	97653	-0.0370801	9.60064e-17	7	C	G	0.496459	CAV2
1240	rs9038	0.0045396	75495397	97653	-0.0377204	9.60064e-17	17	T	C	0.390572	SEPT9
1241	rs7795510	0.00446583	116156961	97653	-0.0370959	9.79941e-17	7	T	C	0.496438	CAV2
1242	rs7795510	0.00446583	116156961	97653	-0.0370959	9.79941e-17	7	T	C	0.496438	CAV2
1243	rs7104785	0.00446746	804212	97653	-0.0369748	1.29987e-16	11	C	A	0.509257	RPLP2
1244	rs7104785	0.00446746	804212	97653	-0.0369748	1.29987e-16	11	C	A	0.509257	CEND1
1245	rs7104785	0.00446746	804212	97653	-0.0369748	1.29987e-16	11	C	A	0.509257	PIDD
1246	rs7104785	0.00446746	804212	97653	-0.0369748	1.29987e-16	11	C	A	0.509257	RPLP2
1247	rs7104785	0.00446746	804212	97653	-0.0369748	1.29987e-16	11	C	A	0.509257	CEND1
1248	rs7104785	0.00446746	804212	97653	-0.0369748	1.29987e-16	11	C	A	0.509257	PIDD
1249	rs4523226	0.00528309	108299893	97653	0.0435274	1.69981e-16	8	C	T	0.769143	ANGPT1
1250	rs10902221	0.00446653	802379	97653	-0.0368078	1.69981e-16	11	T	C	0.509436	PDDC1
1251	rs10902221	0.00446653	802379	97653	-0.0368078	1.69981e-16	11	T	C	0.509436	PIDD
1252	rs10902221	0.00446653	802379	97653	-0.0368078	1.69981e-16	11	T	C	0.509436	SLC25A22
1253	rs11246313	0.00446904	805578	97653	-0.0368332	1.69981e-16	11	G	T	0.508563	PIDD
1254	rs11246314	0.00446908	805589	97653	-0.036832	1.69981e-16	11	G	A	0.508563	PIDD
1255	rs7395496	0.00609956	47245803	97653	-0.0502738	1.69981e-16	11	A	G	0.842155	ACP2
1256	rs4523226	0.00528309	108299893	97653	0.0435274	1.69981e-16	8	C	T	0.769143	ANGPT1
1257	rs10902221	0.00446653	802379	97653	-0.0368078	1.69981e-16	11	T	C	0.509436	PDDC1
1258	rs10902221	0.00446653	802379	97653	-0.0368078	1.69981e-16	11	T	C	0.509436	PIDD
1259	rs10902221	0.00446653	802379	97653	-0.0368078	1.69981e-16	11	T	C	0.509436	SLC25A22
1260	rs11246313	0.00446904	805578	97653	-0.0368332	1.69981e-16	11	G	T	0.508563	PIDD
1261	rs11246314	0.00446908	805589	97653	-0.036832	1.69981e-16	11	G	A	0.508563	PIDD
1262	rs7395496	0.00609956	47245803	97653	-0.0502738	1.69981e-16	11	A	G	0.842155	ACP2
1263	rs75207721	0.00717045	219359550	97653	-0.0590675	1.80011e-16	1	A	G	0.107357	LYPLAL1
1264	rs74884850	0.00717005	219362677	97653	-0.0590306	1.80011e-16	1	A	T	0.107368	LYPLAL1
1265	rs74884850	0.00717005	219362677	97653	-0.0590306	1.80011e-16	1	A	T	0.107368	TGFB2
1266	rs4595097	0.00528245	108299501	97653	0.0435147	1.80011e-16	8	T	G	0.769156	RSPO2
1267	rs7484123	0.00446976	805234	97653	-0.0368217	1.80011e-16	11	G	A	0.509283	PIDD
1268	rs7484123	0.00446976	805234	97653	-0.0368217	1.80011e-16	11	G	A	0.509283	SLC25A22
1269	rs76477746	0.00668152	48103368	97653	0.0550403	1.80011e-16	11	G	C	0.126474	PTPRJ
1270	rs76477746	0.00668152	48103368	97653	0.0550403	1.80011e-16	11	G	C	0.126474	NUP160
1271	rs75207721	0.00717045	219359550	97653	-0.0590675	1.80011e-16	1	A	G	0.107357	LYPLAL1
1272	rs74884850	0.00717005	219362677	97653	-0.0590306	1.80011e-16	1	A	T	0.107368	LYPLAL1
1273	rs74884850	0.00717005	219362677	97653	-0.0590306	1.80011e-16	1	A	T	0.107368	TGFB2
1274	rs4595097	0.00528245	108299501	97653	0.0435147	1.80011e-16	8	T	G	0.769156	RSPO2
1275	rs7484123	0.00446976	805234	97653	-0.0368217	1.80011e-16	11	G	A	0.509283	PIDD
1276	rs7484123	0.00446976	805234	97653	-0.0368217	1.80011e-16	11	G	A	0.509283	SLC25A22
1277	rs76477746	0.00668152	48103368	97653	0.0550403	1.80011e-16	11	G	C	0.126474	PTPRJ
1278	rs76477746	0.00668152	48103368	97653	0.0550403	1.80011e-16	11	G	C	0.126474	NUP160
1279	rs7090871	0.00452675	63830286	97653	-0.0372555	1.9002e-16	10	T	C	0.409041	ARID5B
1280	rs7090871	0.00452675	63830286	97653	-0.0372555	1.9002e-16	10	T	C	0.409041	ARID5B
1281	rs55892100	0.00471036	115810676	97653	-0.0387323	1.99986e-16	7	A	G	0.341627	TES
1282	rs6478746	0.00501162	129367398	97653	-0.0412016	1.99986e-16	9	G	A	0.72561	LMX1B
1283	rs11246319	0.00446537	813524	97653	-0.03671	1.99986e-16	11	C	T	0.499553	PNPLA2
1284	rs11246319	0.00446537	813524	97653	-0.03671	1.99986e-16	11	C	T	0.499553	EPS8L2
1285	rs11246319	0.00446537	813524	97653	-0.03671	1.99986e-16	11	C	T	0.499553	POLR2L
1286	rs11246319	0.00446537	813524	97653	-0.03671	1.99986e-16	11	C	T	0.499553	PIDD
1287	rs4647725	0.00610094	47245389	97653	0.0501728	1.99986e-16	11	T	C	0.157771	ACP2
1288	rs4647726	0.00610087	47245494	97653	0.0501513	1.99986e-16	11	A	T	0.157769	ACP2
1289	rs76832686	0.00610005	47247287	97653	0.0501402	1.99986e-16	11	C	T	0.157757	SPI1
1290	rs76832686	0.00610005	47247287	97653	0.0501402	1.99986e-16	11	C	T	0.157757	DDB2
1291	rs2633080	0.00609875	47247560	97653	-0.0501349	1.99986e-16	11	A	C	0.84215	SPI1
1292	rs2633080	0.00609875	47247560	97653	-0.0501349	1.99986e-16	11	A	C	0.84215	DDB2
1293	rs2633080	0.00609875	47247560	97653	-0.0501349	1.99986e-16	11	A	C	0.84215	ACP2
1294	rs55892100	0.00471036	115810676	97653	-0.0387323	1.99986e-16	7	A	G	0.341627	TES
1295	rs6478746	0.00501162	129367398	97653	-0.0412016	1.99986e-16	9	G	A	0.72561	LMX1B
1296	rs11246319	0.00446537	813524	97653	-0.03671	1.99986e-16	11	C	T	0.499553	PNPLA2
1297	rs11246319	0.00446537	813524	97653	-0.03671	1.99986e-16	11	C	T	0.499553	EPS8L2
1298	rs11246319	0.00446537	813524	97653	-0.03671	1.99986e-16	11	C	T	0.499553	POLR2L
1299	rs11246319	0.00446537	813524	97653	-0.03671	1.99986e-16	11	C	T	0.499553	PIDD
1300	rs4647725	0.00610094	47245389	97653	0.0501728	1.99986e-16	11	T	C	0.157771	ACP2
1301	rs4647726	0.00610087	47245494	97653	0.0501513	1.99986e-16	11	A	T	0.157769	ACP2
1302	rs76832686	0.00610005	47247287	97653	0.0501402	1.99986e-16	11	C	T	0.157757	SPI1
1303	rs76832686	0.00610005	47247287	97653	0.0501402	1.99986e-16	11	C	T	0.157757	DDB2
1304	rs2633080	0.00609875	47247560	97653	-0.0501349	1.99986e-16	11	A	C	0.84215	SPI1
1305	rs2633080	0.00609875	47247560	97653	-0.0501349	1.99986e-16	11	A	C	0.84215	DDB2
1306	rs2633080	0.00609875	47247560	97653	-0.0501349	1.99986e-16	11	A	C	0.84215	ACP2
1307	rs13278421	0.00629399	108327845	97653	-0.0517052	2.09991e-16	8	A	G	0.147896	ANGPT1
1308	rs35809595	0.00452401	63831928	97653	-0.0371739	2.09991e-16	10	G	A	0.40918	ARID5B
1309	rs13278421	0.00629399	108327845	97653	-0.0517052	2.09991e-16	8	A	G	0.147896	ANGPT1
1310	rs35809595	0.00452401	63831928	97653	-0.0371739	2.09991e-16	10	G	A	0.40918	ARID5B
1311	rs17521251	0.00717612	219325260	97653	-0.0589068	2.19989e-16	1	T	C	0.107356	LYPLAL1
1312	rs3740354	0.00452351	63832863	97653	-0.0371491	2.19989e-16	10	T	G	0.409215	ARID5B
1313	rs3740353	0.00452337	63832898	97653	-0.037134	2.19989e-16	10	G	A	0.409208	ARID5B
1314	rs7484068	0.00446884	805419	97653	-0.0366856	2.19989e-16	11	G	A	0.509208	CEND1
1315	rs7484068	0.00446884	805419	97653	-0.0366856	2.19989e-16	11	G	A	0.509208	PIDD
1316	rs7484068	0.00446884	805419	97653	-0.0366856	2.19989e-16	11	G	A	0.509208	SLC25A22
1317	rs17521251	0.00717612	219325260	97653	-0.0589068	2.19989e-16	1	T	C	0.107356	LYPLAL1
1318	rs3740354	0.00452351	63832863	97653	-0.0371491	2.19989e-16	10	T	G	0.409215	ARID5B
1319	rs3740353	0.00452337	63832898	97653	-0.037134	2.19989e-16	10	G	A	0.409208	ARID5B
1320	rs7484068	0.00446884	805419	97653	-0.0366856	2.19989e-16	11	G	A	0.509208	CEND1
1321	rs7484068	0.00446884	805419	97653	-0.0366856	2.19989e-16	11	G	A	0.509208	PIDD
1322	rs7484068	0.00446884	805419	97653	-0.0366856	2.19989e-16	11	G	A	0.509208	SLC25A22
1323	rs7107271	0.00447736	784775	97653	-0.0367067	2.39994e-16	11	G	T	0.567118	PIDD
1324	rs4131364	0.00445923	812188	97653	-0.0365674	2.39994e-16	11	G	A	0.500077	PNPLA2
1325	rs4131364	0.00445923	812188	97653	-0.0365674	2.39994e-16	11	G	A	0.500077	RPLP2
1326	rs4131364	0.00445923	812188	97653	-0.0365674	2.39994e-16	11	G	A	0.500077	TALDO1
1327	rs4131364	0.00445923	812188	97653	-0.0365674	2.39994e-16	11	G	A	0.500077	EPS8L2
1328	rs4131364	0.00445923	812188	97653	-0.0365674	2.39994e-16	11	G	A	0.500077	PIDD
1329	rs10769253	0.00582233	47362339	97653	0.0477463	2.39994e-16	11	G	A	0.177137	MYBPC3
1330	rs10769253	0.00582233	47362339	97653	0.0477463	2.39994e-16	11	G	A	0.177137	MADD
1331	rs7107271	0.00447736	784775	97653	-0.0367067	2.39994e-16	11	G	T	0.567118	PIDD
1332	rs4131364	0.00445923	812188	97653	-0.0365674	2.39994e-16	11	G	A	0.500077	TALDO1
1333	rs10769253	0.00582233	47362339	97653	0.0477463	2.39994e-16	11	G	A	0.177137	MYBPC3
1334	rs10769253	0.00582233	47362339	97653	0.0477463	2.39994e-16	11	G	A	0.177137	MADD
1335	rs2596398	0.00609992	47249463	97653	-0.0499802	2.49977e-16	11	G	C	0.842297	ACP2
1336	rs2596398	0.00609992	47249463	97653	-0.0499802	2.49977e-16	11	G	C	0.842297	ACP2
1337	rs1800976	0.00451898	107690709	97653	-0.0369706	2.80027e-16	9	C	G	0.445985	ABCA1
1338	rs1800976	0.00451898	107690709	97653	-0.0369706	2.80027e-16	9	C	G	0.445985	ABCA1
1339	rs11246316	0.00447065	805712	97653	-0.0365549	2.90001e-16	11	A	G	0.508762	CEND1
1340	rs11246316	0.00447065	805712	97653	-0.0365549	2.90001e-16	11	A	G	0.508762	PIDD
1341	rs11246316	0.00447065	805712	97653	-0.0365549	2.90001e-16	11	A	G	0.508762	CEND1
1342	rs11246316	0.00447065	805712	97653	-0.0365549	2.90001e-16	11	A	G	0.508762	PIDD
1343	rs112485040	0.00652534	47971673	97653	0.0533386	2.99985e-16	11	G	A	0.133039	PTPRJ
1344	rs112485040	0.00652534	47971673	97653	0.0533386	2.99985e-16	11	G	A	0.133039	PTPRJ
1345	rs2633083	0.00610139	47249420	97653	-0.0498497	3.10027e-16	11	T	C	0.842409	ACP2
1346	rs4647737	0.00609847	47253244	97653	0.04983	3.10027e-16	11	T	G	0.157571	DDB2
1347	rs4647737	0.00609847	47253244	97653	0.04983	3.10027e-16	11	T	G	0.157571	ACP2
1348	rs2633083	0.00610139	47249420	97653	-0.0498497	3.10027e-16	11	T	C	0.842409	ACP2
1349	rs4647737	0.00609847	47253244	97653	0.04983	3.10027e-16	11	T	G	0.157571	DDB2
1350	rs4647737	0.00609847	47253244	97653	0.04983	3.10027e-16	11	T	G	0.157571	ACP2
1351	rs12719930	0.00468689	88335774	97653	0.0382624	3.19963e-16	16	G	A	0.650112	ZNF469
1352	rs12719930	0.00468689	88335774	97653	0.0382624	3.19963e-16	16	G	A	0.650112	ZNF469
1353	rs4647741	0.00609727	47254010	97653	0.0497506	3.40017e-16	11	T	C	0.157515	DDB2
1354	rs79837139	0.00652734	48000780	97653	0.0532495	3.40017e-16	11	T	C	0.133278	PTPRJ
1355	rs4647741	0.00609727	47254010	97653	0.0497506	3.40017e-16	11	T	C	0.157515	DDB2
1356	rs79837139	0.00652734	48000780	97653	0.0532495	3.40017e-16	11	T	C	0.133278	PTPRJ
1357	rs17771470	0.00452694	7931611	97653	-0.0369206	3.50026e-16	4	G	C	0.402496	AFAP1
1358	rs17771470	0.00452694	7931611	97653	-0.0369206	3.50026e-16	4	G	C	0.402496	AFAP1
1359	rs12076054	0.00698927	219470788	97653	-0.0569655	3.59998e-16	1	G	C	0.113319	TGFB2
1360	rs12076054	0.00698927	219470788	97653	-0.0569655	3.59998e-16	1	G	C	0.113319	TGFB2
1361	rs7946354	0.00449158	787679	97653	-0.0365996	3.69999e-16	11	G	T	0.573002	CEND1
1362	rs3781619	0.00612025	47255317	97653	0.0498687	3.69999e-16	11	G	A	0.155766	DGKZ
1363	rs3781619	0.00612025	47255317	97653	0.0498687	3.69999e-16	11	G	A	0.155766	DDB2
1364	rs3781619	0.00612025	47255317	97653	0.0498687	3.69999e-16	11	G	A	0.155766	ACP2
1365	rs7946354	0.00449158	787679	97653	-0.0365996	3.69999e-16	11	G	T	0.573002	CEND1
1366	rs113617732	0.00653869	48013789	97653	0.0532578	3.80014e-16	11	G	A	0.132962	PTPRJ
1367	rs12719931	0.00468747	88335776	97653	0.0381771	3.80014e-16	16	C	T	0.650305	ZNF469
1368	rs113617732	0.00653869	48013789	97653	0.0532578	3.80014e-16	11	G	A	0.132962	PTPRJ
1369	rs12719931	0.00468747	88335776	97653	0.0381771	3.80014e-16	16	C	T	0.650305	ZNF469
1370	rs28991009	0.025529	11253684	97653	-0.207544	4.30031e-16	1	G	T	0.007624	ANGPTL7
1371	rs619228	0.00798571	219122116	97653	0.0648865	4.49987e-16	1	C	T	0.915297	LYPLAL1
1372	rs1340096	0.00700591	219479472	97653	-0.0568405	4.90004e-16	1	G	A	0.113096	LYPLAL1
1373	rs3779512	0.00453579	116171063	97653	-0.0368005	4.90004e-16	7	T	G	0.58453	CAV2
1374	rs1340096	0.00700591	219479472	97653	-0.0568405	4.90004e-16	1	G	A	0.113096	LYPLAL1
1375	rs3779512	0.00453579	116171063	97653	-0.0368005	4.90004e-16	7	T	G	0.58453	CAV2
1376	rs12079503	0.00696579	219323278	97653	-0.0564699	5.19996e-16	1	T	C	0.11475	LYPLAL1
1377	rs12079503	0.00696579	219323278	97653	-0.0564699	5.19996e-16	1	T	C	0.11475	LYPLAL1
1378	rs830084	0.00609516	47251652	97653	-0.0493992	5.30029e-16	11	T	C	0.842062	ACP2
1379	rs830084	0.00609516	47251652	97653	-0.0493992	5.30029e-16	11	T	C	0.842062	ACP2
1380	rs17005252	0.00700624	219477681	97653	-0.0567446	5.50047e-16	1	A	G	0.113086	LYPLAL1
1381	rs1340095	0.00700633	219479505	97653	-0.0567458	5.50047e-16	1	G	A	0.113088	LYPLAL1
1382	rs17005252	0.00700624	219477681	97653	-0.0567446	5.50047e-16	1	A	G	0.113086	LYPLAL1
1383	rs1340095	0.00700633	219479505	97653	-0.0567458	5.50047e-16	1	G	A	0.113088	LYPLAL1
1384	rs7541894	0.00696621	219327039	97653	-0.0564159	5.60015e-16	1	T	C	0.114754	LYPLAL1
1385	rs7541894	0.00696621	219327039	97653	-0.0564159	5.60015e-16	1	T	C	0.114754	LYPLAL1
1386	rs6597979	0.0044701	815323	97653	-0.0361776	5.79963e-16	11	G	T	0.499632	EPS8L2
1387	rs6597979	0.0044701	815323	97653	-0.0361776	5.79963e-16	11	G	T	0.499632	PIDD
1388	rs7120158	0.00612355	47265194	97653	0.0495592	5.79963e-16	11	G	C	0.155763	F2
1389	rs7120158	0.00612355	47265194	97653	0.0495592	5.79963e-16	11	G	C	0.155763	DDB2
1390	rs7120158	0.00612355	47265194	97653	0.0495592	5.79963e-16	11	G	C	0.155763	ACP2
1391	rs6597979	0.0044701	815323	97653	-0.0361776	5.79963e-16	11	G	T	0.499632	EPS8L2
1392	rs6597979	0.0044701	815323	97653	-0.0361776	5.79963e-16	11	G	T	0.499632	PIDD
1393	rs7120158	0.00612355	47265194	97653	0.0495592	5.79963e-16	11	G	C	0.155763	F2
1394	rs7120158	0.00612355	47265194	97653	0.0495592	5.79963e-16	11	G	C	0.155763	DDB2
1395	rs7120158	0.00612355	47265194	97653	0.0495592	5.79963e-16	11	G	C	0.155763	ACP2
1396	rs830083	0.00609251	47254051	97653	-0.0492722	6.09958e-16	11	G	C	0.842099	DDB2
1397	rs830083	0.00609251	47254051	97653	-0.0492722	6.09958e-16	11	G	C	0.842099	MADD
1398	rs830083	0.00609251	47254051	97653	-0.0492722	6.09958e-16	11	G	C	0.842099	DDB2
1399	rs830083	0.00609251	47254051	97653	-0.0492722	6.09958e-16	11	G	C	0.842099	MADD
1400	rs59079627	0.00692872	219451036	97653	-0.0559913	6.4003e-16	1	T	G	0.116149	TGFB2
1401	rs2242262	0.00612265	47266540	97653	0.0494856	6.4003e-16	11	G	T	0.155791	DDB2
1402	rs2242262	0.00612265	47266540	97653	0.0494856	6.4003e-16	11	G	T	0.155791	ACP2
1403	rs2242261	0.00612253	47266808	97653	0.0494767	6.4003e-16	11	T	G	0.155788	NR1H3
1404	rs2242261	0.00612253	47266808	97653	0.0494767	6.4003e-16	11	T	G	0.155788	ACP2
1405	rs59079627	0.00692872	219451036	97653	-0.0559913	6.4003e-16	1	T	G	0.116149	TGFB2
1406	rs2242262	0.00612265	47266540	97653	0.0494856	6.4003e-16	11	G	T	0.155791	DDB2
1407	rs2242262	0.00612265	47266540	97653	0.0494856	6.4003e-16	11	G	T	0.155791	ACP2
1408	rs2242261	0.00612253	47266808	97653	0.0494767	6.4003e-16	11	T	G	0.155788	NR1H3
1409	rs2242261	0.00612253	47266808	97653	0.0494767	6.4003e-16	11	T	G	0.155788	ACP2
1410	rs7523306	0.00696606	219320846	97653	-0.0562697	6.59933e-16	1	G	A	0.114615	LYPLAL1
1411	rs7539768	0.00696606	219321179	97653	-0.0562697	6.59933e-16	1	T	G	0.114615	LYPLAL1
1412	rs7523306	0.00696606	219320846	97653	-0.0562697	6.59933e-16	1	G	A	0.114615	LYPLAL1
1413	rs7539768	0.00696606	219321179	97653	-0.0562697	6.59933e-16	1	T	G	0.114615	LYPLAL1
1414	rs7553226	0.00696665	219308549	97653	-0.0562635	6.70039e-16	1	C	T	0.11455	LYPLAL1
1415	rs7553226	0.00696665	219308549	97653	-0.0562635	6.70039e-16	1	C	T	0.11455	LYPLAL1
1416	rs4948296	0.00452574	63841130	97653	-0.0365412	6.79986e-16	10	G	A	0.41344	ARID5B
1417	rs4948296	0.00452574	63841130	97653	-0.0365412	6.79986e-16	10	G	A	0.41344	ARID5B
1418	rs16938581	0.00612141	47271039	97653	0.0493603	7.39946e-16	11	G	A	0.155747	NR1H3
1419	rs16938581	0.00612141	47271039	97653	0.0493603	7.39946e-16	11	G	A	0.155747	DDB2
1420	rs16938581	0.00612141	47271039	97653	0.0493603	7.39946e-16	11	G	A	0.155747	ACP2
1421	rs62066700	0.0054598	10025881	97653	-0.0440246	7.39946e-16	17	T	A	0.215954	GAS7
1422	rs16938581	0.00612141	47271039	97653	0.0493603	7.39946e-16	11	G	A	0.155747	NR1H3
1423	rs16938581	0.00612141	47271039	97653	0.0493603	7.39946e-16	11	G	A	0.155747	DDB2
1424	rs16938581	0.00612141	47271039	97653	0.0493603	7.39946e-16	11	G	A	0.155747	ACP2
1425	rs62066700	0.0054598	10025881	97653	-0.0440246	7.39946e-16	17	T	A	0.215954	GAS7
1426	rs58580269	0.00696557	219319818	97653	-0.056141	7.59976e-16	1	G	A	0.114635	LYPLAL1
1427	rs3758670	0.00612146	47272665	97653	0.0493378	7.59976e-16	11	G	A	0.155728	DDB2
1428	rs3758670	0.00612146	47272665	97653	0.0493378	7.59976e-16	11	G	A	0.155728	ACP2
1429	rs58580269	0.00696557	219319818	97653	-0.056141	7.59976e-16	1	G	A	0.114635	LYPLAL1
1430	rs3758670	0.00612146	47272665	97653	0.0493378	7.59976e-16	11	G	A	0.155728	DDB2
1431	rs3758670	0.00612146	47272665	97653	0.0493378	7.59976e-16	11	G	A	0.155728	ACP2
1432	rs11118223	0.0069656	219317760	97653	-0.0561374	7.70016e-16	1	T	C	0.114641	LYPLAL1
1433	rs11930623	0.00452607	7931682	97653	-0.0364765	7.70016e-16	4	A	C	0.402978	AFAP1
1434	rs3764427	0.00545906	10025448	97653	-0.0439933	7.70016e-16	17	C	A	0.215999	GAS7
1435	rs11118223	0.0069656	219317760	97653	-0.0561374	7.70016e-16	1	T	C	0.114641	LYPLAL1
1436	rs3764427	0.00545906	10025448	97653	-0.0439933	7.70016e-16	17	C	A	0.215999	GAS7
1437	rs11118229	0.00696753	219333297	97653	-0.0561319	7.89951e-16	1	C	T	0.114544	LYPLAL1
1438	rs11118229	0.00696753	219333297	97653	-0.0561319	7.89951e-16	1	C	T	0.114544	LYPLAL1
1439	rs6657059	0.00696759	219332058	97653	-0.0561227	8.00018e-16	1	T	G	0.114557	LYPLAL1
1440	rs6657059	0.00696759	219332058	97653	-0.0561227	8.00018e-16	1	T	G	0.114557	LYPLAL1
1441	rs12074179	0.00702353	219474656	97653	-0.0564687	8.99912e-16	1	G	A	0.112456	LYPLAL1
1442	rs12074179	0.00702353	219474656	97653	-0.0564687	8.99912e-16	1	G	A	0.112456	LYPLAL1
1443	rs6701914	0.0069696	219360899	97653	-0.0559569	9.8992e-16	1	T	A	0.114502	LYPLAL1
1444	rs6701914	0.0069696	219360899	97653	-0.0559569	9.8992e-16	1	T	A	0.114502	LYPLAL1
1445	rs7543820	0.00696063	219307899	97653	-0.055832	1e-15	1	G	A	0.114692	LYPLAL1
1446	rs7118396	0.00612321	47269936	97653	0.0491318	1e-15	11	C	T	0.15566	NR1H3
1447	rs7118396	0.00612321	47269936	97653	0.0491318	1e-15	11	C	T	0.15566	DDB2
1448	rs7118396	0.00612321	47269936	97653	0.0491318	1e-15	11	C	T	0.15566	ACP2
1449	rs11039148	0.00612274	47274126	97653	0.0491166	1e-15	11	T	A	0.155638	DDB2
1450	rs17198607	0.00643021	48028343	97653	0.0516135	1e-15	11	G	T	0.139098	PTPRJ
1451	rs7118396	0.00612321	47269936	97653	0.0491318	1e-15	11	C	T	0.15566	NR1H3
1452	rs7118396	0.00612321	47269936	97653	0.0491318	1e-15	11	C	T	0.15566	DDB2
1453	rs7118396	0.00612321	47269936	97653	0.0491318	1e-15	11	C	T	0.15566	ACP2
1454	rs11039148	0.00612274	47274126	97653	0.0491166	1e-15	11	T	A	0.155638	DDB2
1455	rs17198607	0.00643021	48028343	97653	0.0516135	1e-15	11	G	T	0.139098	PTPRJ
1456	rs2096446	0.0070179	219472750	97653	-0.0562799	1.10002e-15	1	A	G	0.112337	LYPLAL1
1457	rs11733177	0.00453153	7931249	97653	-0.036321	1.10002e-15	4	C	T	0.402857	AFAP1
1458	rs2279238	0.00612189	47282024	97653	0.0490372	1.10002e-15	11	C	T	0.155623	NR1H3
1459	rs2279238	0.00612189	47282024	97653	0.0490372	1.10002e-15	11	C	T	0.155623	ACP2
1460	rs2269434	0.00465966	47360412	97653	0.0373655	1.10002e-15	11	T	C	0.346287	MYBPC3
1461	rs2269434	0.00465966	47360412	97653	0.0373655	1.10002e-15	11	T	C	0.346287	NR1H3
1462	rs2269434	0.00465966	47360412	97653	0.0373655	1.10002e-15	11	T	C	0.346287	ACP2
1463	rs8057716	0.00473964	88335790	97653	0.0379748	1.10002e-15	16	G	C	0.666521	ZNF469
1464	rs2096446	0.0070179	219472750	97653	-0.0562799	1.10002e-15	1	A	G	0.112337	LYPLAL1
1465	rs11733177	0.00453153	7931249	97653	-0.036321	1.10002e-15	4	C	T	0.402857	AFAP1
1466	rs2279238	0.00612189	47282024	97653	0.0490372	1.10002e-15	11	C	T	0.155623	NR1H3
1467	rs2279238	0.00612189	47282024	97653	0.0490372	1.10002e-15	11	C	T	0.155623	ACP2
1468	rs2269434	0.00465966	47360412	97653	0.0373655	1.10002e-15	11	T	C	0.346287	MYBPC3
1469	rs8057716	0.00473964	88335790	97653	0.0379748	1.10002e-15	16	G	C	0.666521	ZNF469
1470	rs79476064	0.00639031	47721312	97653	0.0511554	1.20005e-15	11	G	A	0.140545	AGBL2
1471	rs7949985	0.00644527	48062449	97653	0.0515685	1.20005e-15	11	C	T	0.137919	PTPRJ
1472	rs79476064	0.00639031	47721312	97653	0.0511554	1.20005e-15	11	G	A	0.140545	AGBL2
1473	rs7949985	0.00644527	48062449	97653	0.0515685	1.20005e-15	11	C	T	0.137919	PTPRJ
1474	rs6656247	0.00696409	219402694	97653	-0.055651	1.29987e-15	1	G	A	0.114628	LYPLAL1
1475	rs61649224	0.00644558	48057640	97653	0.0515132	1.29987e-15	11	G	A	0.137862	PTPRJ
1476	rs6603048	0.00473328	88340921	97653	0.0378353	1.29987e-15	16	T	C	0.667991	ZFPM1
1477	rs6603048	0.00473328	88340921	97653	0.0378353	1.29987e-15	16	T	C	0.667991	ZNF469
1478	rs6656247	0.00696409	219402694	97653	-0.055651	1.29987e-15	1	G	A	0.114628	LYPLAL1
1479	rs61649224	0.00644558	48057640	97653	0.0515132	1.29987e-15	11	G	A	0.137862	PTPRJ
1480	rs6603048	0.00473328	88340921	97653	0.0378353	1.29987e-15	16	T	C	0.667991	ZFPM1
1481	rs6603048	0.00473328	88340921	97653	0.0378353	1.29987e-15	16	T	C	0.667991	ZNF469
1482	rs12093892	0.00696491	219368348	97653	-0.0556429	1.39991e-15	1	G	T	0.114619	LYPLAL1
1483	rs12093892	0.00696491	219368348	97653	-0.0556429	1.39991e-15	1	G	T	0.114619	LYPLAL1
1484	rs75060212	0.00697688	219345611	97653	-0.0556384	1.50003e-15	1	T	G	0.11417	LYPLAL1
1485	rs3118521	0.00510054	137444078	97653	-0.0406907	1.50003e-15	9	G	C	0.739422	COL5A1-AS1
1486	rs3118521	0.00510054	137444078	97653	-0.0406907	1.50003e-15	9	G	C	0.739422	COL5A1
1487	rs3132303	0.00510078	137444298	97653	-0.0406867	1.50003e-15	9	C	G	0.739908	COL5A1
1488	rs7946766	0.00635802	48004369	97653	0.0507295	1.50003e-15	11	C	T	0.143076	PTPRJ
1489	rs7946766	0.00635802	48004369	97653	0.0507295	1.50003e-15	11	C	T	0.143076	AGBL2
1490	rs7404292	0.00473388	88338467	97653	0.0377705	1.50003e-15	16	A	G	0.668443	ZFPM1
1491	rs75060212	0.00697688	219345611	97653	-0.0556384	1.50003e-15	1	T	G	0.11417	LYPLAL1
1492	rs3118521	0.00510054	137444078	97653	-0.0406907	1.50003e-15	9	G	C	0.739422	COL5A1-AS1
1493	rs3118521	0.00510054	137444078	97653	-0.0406907	1.50003e-15	9	G	C	0.739422	COL5A1
1494	rs3132303	0.00510078	137444298	97653	-0.0406867	1.50003e-15	9	C	G	0.739908	COL5A1
1495	rs7946766	0.00635802	48004369	97653	0.0507295	1.50003e-15	11	C	T	0.143076	PTPRJ
1496	rs7946766	0.00635802	48004369	97653	0.0507295	1.50003e-15	11	C	T	0.143076	AGBL2
1497	rs7404292	0.00473388	88338467	97653	0.0377705	1.50003e-15	16	A	G	0.668443	ZFPM1
1498	rs74948330	0.00615446	47265745	97653	0.0490518	1.59993e-15	11	C	A	0.153893	NR1H3
1499	rs10769255	0.00587323	47367371	97653	0.0467878	1.59993e-15	11	C	T	0.174799	MYBPC3
1500	rs10769255	0.00587323	47367371	97653	0.0467878	1.59993e-15	11	C	T	0.174799	NR1H3
1501	rs74948330	0.00615446	47265745	97653	0.0490518	1.59993e-15	11	C	A	0.153893	NR1H3
1502	rs10769255	0.00587323	47367371	97653	0.0467878	1.59993e-15	11	C	T	0.174799	MYBPC3
1503	rs10769255	0.00587323	47367371	97653	0.0467878	1.59993e-15	11	C	T	0.174799	NR1H3
1504	rs7111404	0.0063334	48011283	97653	0.0504429	1.69981e-15	11	C	G	0.143732	PTPRJ
1505	rs7111404	0.0063334	48011283	97653	0.0504429	1.69981e-15	11	C	G	0.143732	AGBL2
1506	rs7111404	0.0063334	48011283	97653	0.0504429	1.69981e-15	11	C	G	0.143732	PTPRJ
1507	rs7111404	0.0063334	48011283	97653	0.0504429	1.69981e-15	11	C	G	0.143732	AGBL2
1508	rs6597981	0.00446939	803017	97653	-0.03556	1.80011e-15	11	A	G	0.51554	PIDD
1509	rs6597981	0.00446939	803017	97653	-0.03556	1.80011e-15	11	A	G	0.51554	SLC25A22
1510	rs3781620	0.00611907	47259264	97653	0.0486927	1.80011e-15	11	G	C	0.15626	DDB2
1511	rs3781620	0.00611907	47259264	97653	0.0486927	1.80011e-15	11	G	C	0.15626	ACP2
1512	rs12935576	0.00464483	88337013	97653	0.0369602	1.80011e-15	16	G	A	0.642333	ZNF469
1513	rs9925231	0.00464912	88338107	97653	0.0369971	1.80011e-15	16	T	C	0.643019	ZFPM1
1514	rs9925231	0.00464912	88338107	97653	0.0369971	1.80011e-15	16	T	C	0.643019	ZNF469
1515	rs3781620	0.00611907	47259264	97653	0.0486927	1.80011e-15	11	G	C	0.15626	DDB2
1516	rs3781620	0.00611907	47259264	97653	0.0486927	1.80011e-15	11	G	C	0.15626	ACP2
1517	rs12935576	0.00464483	88337013	97653	0.0369602	1.80011e-15	16	G	A	0.642333	ZNF469
1518	rs9925231	0.00464912	88338107	97653	0.0369971	1.80011e-15	16	T	C	0.643019	ZFPM1
1519	rs9925231	0.00464912	88338107	97653	0.0369971	1.80011e-15	16	T	C	0.643019	ZNF469
1520	rs3748634	0.00702178	219337087	97653	-0.0558229	1.9002e-15	1	A	T	0.113357	LYPLAL1
1521	rs3748635	0.00702175	219337088	97653	-0.0557974	1.9002e-15	1	A	T	0.113356	LYPLAL1
1522	rs7933246	0.0061186	47262648	97653	0.0486406	1.9002e-15	11	G	C	0.156239	DDB2
1523	rs7933246	0.0061186	47262648	97653	0.0486406	1.9002e-15	11	G	C	0.156239	ACP2
1524	rs3748634	0.00702178	219337087	97653	-0.0558229	1.9002e-15	1	A	T	0.113357	LYPLAL1
1525	rs3748635	0.00702175	219337088	97653	-0.0557974	1.9002e-15	1	A	T	0.113356	LYPLAL1
1526	rs7933246	0.0061186	47262648	97653	0.0486406	1.9002e-15	11	G	C	0.156239	DDB2
1527	rs7933246	0.0061186	47262648	97653	0.0486406	1.9002e-15	11	G	C	0.156239	ACP2
1528	rs2306353	0.00611466	47256708	97653	0.0485437	1.99986e-15	11	C	T	0.15671	MADD
1529	rs2306353	0.00611466	47256708	97653	0.0485437	1.99986e-15	11	C	T	0.15671	DDB2
1530	rs2306353	0.00611466	47256708	97653	0.0485437	1.99986e-15	11	C	T	0.15671	ACP2
1531	rs4752972	0.00611862	47263060	97653	0.0485949	1.99986e-15	11	C	T	0.156214	DDB2
1532	rs4752972	0.00611862	47263060	97653	0.0485949	1.99986e-15	11	C	T	0.156214	ACP2
1533	rs12574081	0.00615148	47286414	97653	0.0488464	1.99986e-15	11	G	A	0.153815	NR1H3
1534	rs12574081	0.00615148	47286414	97653	0.0488464	1.99986e-15	11	G	A	0.153815	MADD
1535	rs2306353	0.00611466	47256708	97653	0.0485437	1.99986e-15	11	C	T	0.15671	MADD
1536	rs2306353	0.00611466	47256708	97653	0.0485437	1.99986e-15	11	C	T	0.15671	DDB2
1537	rs2306353	0.00611466	47256708	97653	0.0485437	1.99986e-15	11	C	T	0.15671	ACP2
1538	rs4752972	0.00611862	47263060	97653	0.0485949	1.99986e-15	11	C	T	0.156214	DDB2
1539	rs4752972	0.00611862	47263060	97653	0.0485949	1.99986e-15	11	C	T	0.156214	ACP2
1540	rs75393320	0.0061861	47266471	97653	0.0490603	2.19989e-15	11	G	C	0.152221	NR1H3
1541	rs75393320	0.0061861	47266471	97653	0.0490603	2.19989e-15	11	G	C	0.152221	ACP2
1542	rs111867185	0.00652752	47737549	97653	0.0517446	2.19989e-15	11	C	T	0.13569	AGBL2
1543	rs12918094	0.00464595	88337319	97653	0.0368455	2.19989e-15	16	A	G	0.642567	ZNF469
1544	rs75393320	0.0061861	47266471	97653	0.0490603	2.19989e-15	11	G	C	0.152221	NR1H3
1545	rs75393320	0.0061861	47266471	97653	0.0490603	2.19989e-15	11	G	C	0.152221	ACP2
1546	rs111867185	0.00652752	47737549	97653	0.0517446	2.19989e-15	11	C	T	0.13569	AGBL2
1547	rs12918094	0.00464595	88337319	97653	0.0368455	2.19989e-15	16	A	G	0.642567	ZNF469
1548	rs3824866	0.00612061	47258853	97653	0.0484887	2.29985e-15	11	C	T	0.156177	DDB2
1549	rs3824866	0.00612061	47258853	97653	0.0484887	2.29985e-15	11	C	T	0.156177	ACP2
1550	rs3824866	0.00612061	47258853	97653	0.0484887	2.29985e-15	11	C	T	0.156177	DDB2
1551	rs3824866	0.00612061	47258853	97653	0.0484887	2.29985e-15	11	C	T	0.156177	ACP2
1552	rs7866318	0.00450298	4214302	97653	0.0356452	2.49977e-15	9	A	G	0.425006	GLIS3
1553	rs17791016	0.00638773	47727590	97653	0.0505538	2.49977e-15	11	A	C	0.140701	AGBL2
1554	rs7866318	0.00450298	4214302	97653	0.0356452	2.49977e-15	9	A	G	0.425006	GLIS3
1555	rs17791016	0.00638773	47727590	97653	0.0505538	2.49977e-15	11	A	C	0.140701	AGBL2
1556	rs11039155	0.00618392	47280762	97653	0.0489041	2.60016e-15	11	G	A	0.152143	NR1H3
1557	rs4752791	0.00638778	47736023	97653	0.0505321	2.60016e-15	11	T	C	0.140622	AGBL2
1558	rs12935558	0.00464369	88336978	97653	0.0367321	2.60016e-15	16	G	A	0.641682	CYBA
1559	rs11039155	0.00618392	47280762	97653	0.0489041	2.60016e-15	11	G	A	0.152143	NR1H3
1560	rs4752791	0.00638778	47736023	97653	0.0505321	2.60016e-15	11	T	C	0.140622	AGBL2
1561	rs12935558	0.00464369	88336978	97653	0.0367321	2.60016e-15	16	G	A	0.641682	CYBA
1562	rs11039144	0.00611997	47264044	97653	0.0483423	2.80027e-15	11	G	A	0.156127	DDB2
1563	rs11039144	0.00611997	47264044	97653	0.0483423	2.80027e-15	11	G	A	0.156127	ACP2
1564	rs11039144	0.00611997	47264044	97653	0.0483423	2.80027e-15	11	G	A	0.156127	DDB2
1565	rs11039144	0.00611997	47264044	97653	0.0483423	2.80027e-15	11	G	A	0.156127	ACP2
1566	rs12486488	0.00536905	171583373	97653	0.042374	2.99985e-15	3	T	C	0.223348	TMEM212
1567	rs12486488	0.00536905	171583373	97653	0.042374	2.99985e-15	3	T	C	0.223348	TMEM212
1568	rs12603759	0.00568199	10022257	97653	-0.0447807	3.19963e-15	17	C	T	0.190745	MYH8
1569	rs12603759	0.00568199	10022257	97653	-0.0447807	3.19963e-15	17	C	T	0.190745	GAS7
1570	rs12603759	0.00568199	10022257	97653	-0.0447807	3.19963e-15	17	C	T	0.190745	MYH8
1571	rs12603759	0.00568199	10022257	97653	-0.0447807	3.19963e-15	17	C	T	0.190745	GAS7
1572	rs12495924	0.00536936	171583320	97653	0.0423016	3.29989e-15	3	C	G	0.22337	TMEM212
1573	rs2761309	0.00448617	95051032	97653	-0.0353548	3.29989e-15	10	C	T	0.55715	CYP26C1
1574	rs2761309	0.00448617	95051032	97653	-0.0353548	3.29989e-15	10	C	T	0.55715	MYOF
1575	rs12495924	0.00536936	171583320	97653	0.0423016	3.29989e-15	3	C	G	0.22337	TMEM212
1576	rs2761309	0.00448617	95051032	97653	-0.0353548	3.29989e-15	10	C	T	0.55715	CYP26C1
1577	rs2761309	0.00448617	95051032	97653	-0.0353548	3.29989e-15	10	C	T	0.55715	MYOF
1578	rs111651411	0.00638282	47851004	97653	0.0502757	3.40017e-15	11	C	T	0.140595	AGBL2
1579	rs17687006	0.00523068	10019797	97653	-0.0411982	3.40017e-15	17	C	T	0.243486	GAS7
1580	rs111651411	0.00638282	47851004	97653	0.0502757	3.40017e-15	11	C	T	0.140595	AGBL2
1581	rs17687006	0.00523068	10019797	97653	-0.0411982	3.40017e-15	17	C	T	0.243486	GAS7
1582	rs4752871	0.00638287	47849432	97653	0.0502548	3.50026e-15	11	C	G	0.140589	OR4C5
1583	rs2305982	0.00638289	47857168	97653	0.0502516	3.50026e-15	11	A	G	0.140591	AGBL2
1584	rs4752871	0.00638287	47849432	97653	0.0502548	3.50026e-15	11	C	G	0.140589	OR4C5
1585	rs2305982	0.00638289	47857168	97653	0.0502516	3.50026e-15	11	A	G	0.140591	AGBL2
1586	rs59205786	0.00638661	47758152	97653	0.0502446	3.59998e-15	11	T	C	0.140526	FNBP4
1587	rs11039520	0.00645163	48130794	97653	0.0507702	3.59998e-15	11	A	G	0.137164	PTPRJ
1588	rs59205786	0.00638661	47758152	97653	0.0502446	3.59998e-15	11	T	C	0.140526	FNBP4
1589	rs11039520	0.00645163	48130794	97653	0.0507702	3.59998e-15	11	A	G	0.137164	PTPRJ
1590	rs10953810	0.0049935	115812378	97653	-0.039168	4.40048e-15	7	A	G	0.273795	TES
1591	rs79368019	0.00638138	47813820	97653	0.0500517	4.40048e-15	11	A	C	0.140624	RAPSN
1592	rs79368019	0.00638138	47813820	97653	0.0500517	4.40048e-15	11	A	C	0.140624	NUP160
1593	rs7124949	0.00638319	47825972	97653	0.0500625	4.40048e-15	11	A	G	0.140541	NUP160
1594	rs10953810	0.0049935	115812378	97653	-0.039168	4.40048e-15	7	A	G	0.273795	TES
1595	rs79368019	0.00638138	47813820	97653	0.0500517	4.40048e-15	11	A	C	0.140624	RAPSN
1596	rs79368019	0.00638138	47813820	97653	0.0500517	4.40048e-15	11	A	C	0.140624	NUP160
1597	rs7124949	0.00638319	47825972	97653	0.0500625	4.40048e-15	11	A	G	0.140541	NUP160
1598	rs28520091	0.00448778	7846240	97653	-0.0351872	4.49987e-15	4	C	T	0.465846	AFAP1
1599	rs28520091	0.00448778	7846240	97653	-0.0351872	4.49987e-15	4	C	T	0.465846	AFAP1
1600	rs79811093	0.00638522	47789379	97653	0.0500359	4.60045e-15	11	G	A	0.140525	FNBP4
1601	rs79811093	0.00638522	47789379	97653	0.0500359	4.60045e-15	11	G	A	0.140525	FNBP4
1602	rs2761308	0.00448529	95050819	97653	-0.0351389	4.70002e-15	10	A	G	0.556854	CYP26C1
1603	rs2761308	0.00448529	95050819	97653	-0.0351389	4.70002e-15	10	A	G	0.556854	MYOF
1604	rs2761308	0.00448529	95050819	97653	-0.0351389	4.70002e-15	10	A	G	0.556854	CYP26C1
1605	rs2761308	0.00448529	95050819	97653	-0.0351389	4.70002e-15	10	A	G	0.556854	MYOF
1606	rs2797574	0.00448497	95050792	97653	-0.035107	5.00035e-15	10	G	A	0.556826	CYP26C1
1607	rs2797574	0.00448497	95050792	97653	-0.035107	5.00035e-15	10	G	A	0.556826	MYOF
1608	rs2797574	0.00448497	95050792	97653	-0.035107	5.00035e-15	10	G	A	0.556826	CYP26C1
1609	rs2797574	0.00448497	95050792	97653	-0.035107	5.00035e-15	10	G	A	0.556826	MYOF
1610	rs76020419	0.0120514	6360289	97653	-0.0943063	5.10035e-15	8	G	T	0.035432	ANGPT2
1611	rs76020419	0.0120514	6360289	97653	-0.0943063	5.10035e-15	8	G	T	0.035432	ANGPT2
1612	rs4276607	0.00499538	115821608	97653	-0.0390579	5.30029e-15	7	G	T	0.273162	TES
1613	rs11652852	0.00509907	10025802	97653	-0.03987	5.30029e-15	17	G	A	0.259062	GAS7
1614	rs4276607	0.00499538	115821608	97653	-0.0390579	5.30029e-15	7	G	T	0.273162	TES
1615	rs11652852	0.00509907	10025802	97653	-0.03987	5.30029e-15	17	G	A	0.259062	GAS7
1616	rs153619	0.00444643	52548789	97653	0.0347326	5.70033e-15	5	C	T	0.484751	FST
1617	rs67915501	0.00499524	115822036	97653	-0.0390184	5.70033e-15	7	C	T	0.273168	TES
1618	rs4752805	0.00509403	48018355	97653	0.0397859	5.70033e-15	11	A	G	0.254375	PTPRJ
1619	rs153619	0.00444643	52548789	97653	0.0347326	5.70033e-15	5	C	T	0.484751	FST
1620	rs67915501	0.00499524	115822036	97653	-0.0390184	5.70033e-15	7	C	T	0.273168	TES
1621	rs4752805	0.00509403	48018355	97653	0.0397859	5.70033e-15	11	A	G	0.254375	PTPRJ
1622	rs60671526	0.0049955	115823069	97653	-0.0389908	5.90065e-15	7	T	C	0.273031	TES
1623	rs60671526	0.0049955	115823069	97653	-0.0389908	5.90065e-15	7	T	C	0.273031	TES
1624	rs12535567	0.00576235	116035725	97653	0.0449578	6.09958e-15	7	A	G	0.185774	CAV2
1625	rs12535567	0.00576235	116035725	97653	0.0449578	6.09958e-15	7	A	G	0.185774	CAV2
1626	rs76472587	0.00639624	47881487	97653	0.0498777	6.29941e-15	11	G	A	0.140064	NUP160
1627	rs76472587	0.00639624	47881487	97653	0.0498777	6.29941e-15	11	G	A	0.140064	NUP160
1628	rs7459377	0.00499465	115825608	97653	-0.0389365	6.4003e-15	7	G	A	0.273012	TES
1629	rs4571677	0.00499459	115828661	97653	-0.0389329	6.4003e-15	7	C	G	0.273011	TES
1630	rs7459377	0.00499465	115825608	97653	-0.0389365	6.4003e-15	7	G	A	0.273012	TES
1631	rs4571677	0.00499459	115828661	97653	-0.0389329	6.4003e-15	7	C	G	0.273011	TES
1632	rs12600988	0.00510317	10024808	97653	-0.039762	6.59933e-15	17	G	T	0.258789	GAS7
1633	rs12600988	0.00510317	10024808	97653	-0.039762	6.59933e-15	17	G	T	0.258789	GAS7
1634	rs34895872	0.00509926	48021778	97653	0.0396915	7.00003e-15	11	A	G	0.253825	PTPRJ
1635	rs34895872	0.00509926	48021778	97653	0.0396915	7.00003e-15	11	A	G	0.253825	PTPRJ
1636	rs7106731	0.00510315	48003392	97653	0.0397076	7.19946e-15	11	T	G	0.253795	PTPRJ
1637	rs7106731	0.00510315	48003392	97653	0.0397076	7.19946e-15	11	T	G	0.253795	PTPRJ
1638	rs12670840	0.0051897	116125172	97653	0.0403569	7.50067e-15	7	C	T	0.242891	CAV1
1639	rs12670840	0.0051897	116125172	97653	0.0403569	7.50067e-15	7	C	T	0.242891	CAV1
1640	rs7023634	0.00487337	107731789	97653	-0.0378753	7.70016e-15	9	G	A	0.697061	ABCA1
1641	rs7023634	0.00487337	107731789	97653	-0.0378753	7.70016e-15	9	G	A	0.697061	ABCA1
1642	rs2900388	0.0048739	107731194	97653	-0.0378555	8.00018e-15	9	C	T	0.69713	ABCA1
1643	rs2900388	0.0048739	107731194	97653	-0.0378555	8.00018e-15	9	C	T	0.69713	ABCA1
1644	rs55861300	0.00448951	7846345	97653	-0.0348548	8.30042e-15	4	G	A	0.465027	AFAP1
1645	rs55861300	0.00448951	7846345	97653	-0.0348548	8.30042e-15	4	G	A	0.465027	AFAP1
1646	rs2472492	0.00452294	107697012	97653	-0.0350933	8.60003e-15	9	T	C	0.550867	ABCA1
1647	rs2472492	0.00452294	107697012	97653	-0.0350933	8.60003e-15	9	T	C	0.550867	ABCA1
1648	rs4752877	0.00639446	47886165	97653	0.0495453	9.30037e-15	11	C	A	0.140116	RAPSN
1649	rs4752877	0.00639446	47886165	97653	0.0495453	9.30037e-15	11	C	A	0.140116	NUP160
1650	rs4752877	0.00639446	47886165	97653	0.0495453	9.30037e-15	11	C	A	0.140116	RAPSN
1651	rs4752877	0.00639446	47886165	97653	0.0495453	9.30037e-15	11	C	A	0.140116	NUP160
1652	rs1228044	0.00510364	48011180	97653	0.0395398	9.3994e-15	11	A	G	0.253433	PTPRJ
1653	rs1228044	0.00510364	48011180	97653	0.0395398	9.3994e-15	11	A	G	0.253433	PTPRJ
1654	rs326224	0.00617304	47255598	97653	-0.0478036	9.60064e-15	11	T	C	0.845729	ACP2
1655	rs326224	0.00617304	47255598	97653	-0.0478036	9.60064e-15	11	T	C	0.845729	DDB2
1656	rs326224	0.00617304	47255598	97653	-0.0478036	9.60064e-15	11	T	C	0.845729	ACP2
1657	rs326224	0.00617304	47255598	97653	-0.0478036	9.60064e-15	11	T	C	0.845729	DDB2
1658	rs2270993	0.00645314	48145166	97653	0.0499072	1e-14	11	G	A	0.137087	PTPRJ
1659	rs2270993	0.00645314	48145166	97653	0.0499072	1e-14	11	G	A	0.137087	PTPRJ
1660	rs66916956	0.00587851	116190713	97653	0.0454392	1.10002e-14	7	C	T	0.173627	CAV1
1661	rs9886219	0.00587912	116191868	97653	0.0454248	1.10002e-14	7	A	T	0.17359	CAV1
1662	rs66916956	0.00587851	116190713	97653	0.0454392	1.10002e-14	7	C	T	0.173627	CAV1
1663	rs9886219	0.00587912	116191868	97653	0.0454248	1.10002e-14	7	A	T	0.17359	CAV1
1664	rs75103322	0.00702021	219484364	97653	-0.0541409	1.20005e-14	1	G	A	0.112717	LYPLAL1
1665	rs11761901	0.00536952	115891686	97653	-0.0414159	1.20005e-14	7	G	A	0.220548	TES
1666	rs4078520	0.00449148	723429	97653	-0.0346578	1.20005e-14	11	C	T	0.528455	RASSF7
1667	rs4078520	0.00449148	723429	97653	-0.0346578	1.20005e-14	11	C	T	0.528455	TALDO1
1668	rs75103322	0.00702021	219484364	97653	-0.0541409	1.20005e-14	1	G	A	0.112717	LYPLAL1
1669	rs11761901	0.00536952	115891686	97653	-0.0414159	1.20005e-14	7	G	A	0.220548	TES
1670	rs4078520	0.00449148	723429	97653	-0.0346578	1.20005e-14	11	C	T	0.528455	RASSF7
1671	rs4078520	0.00449148	723429	97653	-0.0346578	1.20005e-14	11	C	T	0.528455	TALDO1
1672	rs58266146	0.00537039	115891641	97653	-0.0413933	1.29987e-14	7	G	A	0.220723	TES
1673	rs112718063	0.00641709	47941723	97653	0.0494625	1.29987e-14	11	G	A	0.138989	AGBL2
1674	rs58266146	0.00537039	115891641	97653	-0.0413933	1.29987e-14	7	G	A	0.220723	TES
1675	rs112718063	0.00641709	47941723	97653	0.0494625	1.29987e-14	11	G	A	0.138989	AGBL2
1676	rs2574852	0.00463054	75491872	97653	-0.035651	1.39991e-14	17	A	G	0.385999	TNRC6C
1677	rs2574852	0.00463054	75491872	97653	-0.035651	1.39991e-14	17	A	G	0.385999	TNRC6C
1678	rs17005274	0.00702208	219489263	97653	-0.0539804	1.50003e-14	1	C	G	0.112792	LYPLAL1
1679	rs72766630	0.00597318	136926791	97653	0.0458972	1.50003e-14	9	G	T	0.166993	TMEM8C
1680	rs72766630	0.00597318	136926791	97653	0.0458972	1.50003e-14	9	G	T	0.166993	BRD3
1681	rs17005274	0.00702208	219489263	97653	-0.0539804	1.50003e-14	1	C	G	0.112792	LYPLAL1
1682	rs72766630	0.00597318	136926791	97653	0.0458972	1.50003e-14	9	G	T	0.166993	TMEM8C
1683	rs72766630	0.00597318	136926791	97653	0.0458972	1.50003e-14	9	G	T	0.166993	BRD3
1684	rs112396704	0.00722442	47931737	97653	0.0554878	1.59993e-14	11	G	A	0.106853	RAPSN
1685	rs112396704	0.00722442	47931737	97653	0.0554878	1.59993e-14	11	G	A	0.106853	NUP160
1686	rs112396704	0.00722442	47931737	97653	0.0554878	1.59993e-14	11	G	A	0.106853	RAPSN
1687	rs112396704	0.00722442	47931737	97653	0.0554878	1.59993e-14	11	G	A	0.106853	NUP160
1688	rs454858	0.00455779	52543591	97653	0.0349561	1.69981e-14	5	G	C	0.388425	FST
1689	rs454858	0.00455779	52543591	97653	0.0349561	1.69981e-14	5	G	C	0.388425	FST
1690	rs56233426	0.00454607	186128816	97653	-0.0348469	1.80011e-14	3	A	G	0.540827	DGKG
1691	rs28625355	0.00447882	736334	97653	-0.0343363	1.80011e-14	11	G	T	0.537106	RASSF7
1692	rs56233426	0.00454607	186128816	97653	-0.0348469	1.80011e-14	3	A	G	0.540827	DGKG
1693	rs28625355	0.00447882	736334	97653	-0.0343363	1.80011e-14	11	G	T	0.537106	RASSF7
1694	rs55924785	0.00597086	136929586	97653	0.0457229	1.9002e-14	9	C	T	0.166994	BRD3
1695	rs72766638	0.00597441	136931778	97653	0.0457441	1.9002e-14	9	C	A	0.166751	BRD3
1696	rs55924785	0.00597086	136929586	97653	0.0457229	1.9002e-14	9	C	T	0.166994	BRD3
1697	rs72766638	0.00597441	136931778	97653	0.0457441	1.9002e-14	9	C	A	0.166751	BRD3
1698	rs3823977	0.00507637	115893407	97653	-0.0388051	2.09991e-14	7	A	T	0.259555	TES
1699	rs1049314	0.00588	116199695	97653	0.0449489	2.09991e-14	7	C	A	0.173755	CAV1
1700	rs1049314	0.00588	116199695	97653	0.0449489	2.09991e-14	7	C	A	0.173755	MET
1701	rs8713	0.00588001	116199797	97653	0.044948	2.09991e-14	7	A	C	0.173756	CAV1
1702	rs8713	0.00588001	116199797	97653	0.044948	2.09991e-14	7	A	C	0.173756	MET
1703	rs6867	0.00588064	116200523	97653	0.0449412	2.09991e-14	7	G	A	0.173734	CAV1
1704	rs10838833	0.00637385	48238880	97653	0.0487182	2.09991e-14	11	C	T	0.141406	OR4B1
1705	rs3823977	0.00507637	115893407	97653	-0.0388051	2.09991e-14	7	A	T	0.259555	TES
1706	rs1049314	0.00588	116199695	97653	0.0449489	2.09991e-14	7	C	A	0.173755	CAV1
1707	rs1049314	0.00588	116199695	97653	0.0449489	2.09991e-14	7	C	A	0.173755	MET
1708	rs8713	0.00588001	116199797	97653	0.044948	2.09991e-14	7	A	C	0.173756	CAV1
1709	rs8713	0.00588001	116199797	97653	0.044948	2.09991e-14	7	A	C	0.173756	MET
1710	rs6867	0.00588064	116200523	97653	0.0449412	2.09991e-14	7	G	A	0.173734	CAV1
1711	rs10838833	0.00637385	48238880	97653	0.0487182	2.09991e-14	11	C	T	0.141406	OR4B1
1712	rs56069442	0.00463657	7933939	97653	-0.0354241	2.19989e-14	4	G	A	0.361801	AFAP1
1713	rs72603592	0.00499958	115831195	97653	-0.0381876	2.19989e-14	7	C	T	0.272008	TES
1714	rs1048508	0.00507478	115892650	97653	-0.0387543	2.19989e-14	7	T	G	0.259782	TES
1715	rs12602446	0.00511435	10027040	97653	-0.0390545	2.19989e-14	17	G	A	0.253858	GAS7
1716	rs56069442	0.00463657	7933939	97653	-0.0354241	2.19989e-14	4	G	A	0.361801	AFAP1
1717	rs72603592	0.00499958	115831195	97653	-0.0381876	2.19989e-14	7	C	T	0.272008	TES
1718	rs1048508	0.00507478	115892650	97653	-0.0387543	2.19989e-14	7	T	G	0.259782	TES
1719	rs12602446	0.00511435	10027040	97653	-0.0390545	2.19989e-14	17	G	A	0.253858	GAS7
1720	rs9886215	0.00587682	116191651	97653	0.0448527	2.29985e-14	7	A	G	0.17371	CAV1
1721	rs7117921	0.00455294	800486	97653	-0.0347387	2.29985e-14	11	C	T	0.552465	PIDD
1722	rs7117921	0.00455294	800486	97653	-0.0347387	2.29985e-14	11	C	T	0.552465	SLC25A22
1723	rs9886215	0.00587682	116191651	97653	0.0448527	2.29985e-14	7	A	G	0.17371	CAV1
1724	rs7117921	0.00455294	800486	97653	-0.0347387	2.29985e-14	11	C	T	0.552465	PIDD
1725	rs7117921	0.00455294	800486	97653	-0.0347387	2.29985e-14	11	C	T	0.552465	SLC25A22
1726	rs17138472	0.00507472	115892738	97653	-0.038712	2.39994e-14	7	A	G	0.259772	TES
1727	rs11789898	0.00594631	136925663	97653	0.0453513	2.39994e-14	9	G	T	0.16947	FCN1
1728	rs11789898	0.00594631	136925663	97653	0.0453513	2.39994e-14	9	G	T	0.16947	BRD3
1729	rs11795079	0.00597069	136930134	97653	0.0455291	2.39994e-14	9	T	C	0.166984	FAM163B
1730	rs11795079	0.00597069	136930134	97653	0.0455291	2.39994e-14	9	T	C	0.166984	BRD3
1731	rs1872167	0.00639188	47901269	97653	0.0487543	2.39994e-14	11	C	T	0.140144	NUP160
1732	rs12274550	0.00639537	48196752	97653	0.048791	2.39994e-14	11	C	A	0.140729	SLC39A13
1733	rs7952205	0.00639528	48199227	97653	0.0487629	2.39994e-14	11	A	G	0.140768	SLC39A13
1734	rs17138472	0.00507472	115892738	97653	-0.038712	2.39994e-14	7	A	G	0.259772	TES
1735	rs11789898	0.00594631	136925663	97653	0.0453513	2.39994e-14	9	G	T	0.16947	FCN1
1736	rs11789898	0.00594631	136925663	97653	0.0453513	2.39994e-14	9	G	T	0.16947	BRD3
1737	rs12274550	0.00639537	48196752	97653	0.048791	2.39994e-14	11	C	A	0.140729	SLC39A13
1738	rs7952205	0.00639528	48199227	97653	0.0487629	2.39994e-14	11	A	G	0.140768	SLC39A13
1739	rs112016811	0.00507526	115894589	97653	-0.0386804	2.49977e-14	7	A	T	0.259619	TES
1740	rs6948556	0.00507575	115895433	97653	-0.038695	2.49977e-14	7	T	C	0.259468	TES
1741	rs112016811	0.00507526	115894589	97653	-0.0386804	2.49977e-14	7	A	T	0.259619	TES
1742	rs6948556	0.00507575	115895433	97653	-0.038695	2.49977e-14	7	T	C	0.259468	TES
1743	rs9640770	0.00519172	116109913	97653	0.0395432	2.60016e-14	7	C	A	0.242818	MET
1744	rs9640770	0.00519172	116109913	97653	0.0395432	2.60016e-14	7	C	A	0.242818	CAV2
1745	rs56303154	0.00597185	136936376	97653	0.0454915	2.60016e-14	9	C	T	0.167095	LINC00094
1746	rs9640770	0.00519172	116109913	97653	0.0395432	2.60016e-14	7	C	A	0.242818	MET
1747	rs9640770	0.00519172	116109913	97653	0.0395432	2.60016e-14	7	C	A	0.242818	CAV2
1748	rs56303154	0.00597185	136936376	97653	0.0454915	2.60016e-14	9	C	T	0.167095	LINC00094
1749	rs1538138	0.00516445	82794594	97653	0.0393003	2.70023e-14	6	T	C	0.751547	FAM46A
1750	rs1317791	0.00499871	115839721	97653	-0.0380566	2.70023e-14	7	C	G	0.271864	TES
1751	rs4730720	0.00507584	115895235	97653	-0.0386484	2.70023e-14	7	T	C	0.259458	TES
1752	rs6967695	0.00507592	115896049	97653	-0.0386462	2.70023e-14	7	G	A	0.259448	TES
1753	rs3807981	0.00507583	115896716	97653	-0.0386413	2.70023e-14	7	G	A	0.259456	TES
1754	rs2896180	0.00507582	115897871	97653	-0.0386396	2.70023e-14	7	A	G	0.259454	TES
1755	rs3173919	0.00507582	115898177	97653	-0.0386393	2.70023e-14	7	G	C	0.259454	TES
1756	rs4303192	0.00652166	47728924	97653	0.0496284	2.70023e-14	11	C	T	0.137101	AGBL2
1757	rs1538138	0.00516445	82794594	97653	0.0393003	2.70023e-14	6	T	C	0.751547	FAM46A
1758	rs1317791	0.00499871	115839721	97653	-0.0380566	2.70023e-14	7	C	G	0.271864	TES
1759	rs4730720	0.00507584	115895235	97653	-0.0386484	2.70023e-14	7	T	C	0.259458	TES
1760	rs6967695	0.00507592	115896049	97653	-0.0386462	2.70023e-14	7	G	A	0.259448	TES
1761	rs3807981	0.00507583	115896716	97653	-0.0386413	2.70023e-14	7	G	A	0.259456	TES
1762	rs2896180	0.00507582	115897871	97653	-0.0386396	2.70023e-14	7	A	G	0.259454	TES
1763	rs3173919	0.00507582	115898177	97653	-0.0386393	2.70023e-14	7	G	C	0.259454	TES
1764	rs4303192	0.00652166	47728924	97653	0.0496284	2.70023e-14	11	C	T	0.137101	AGBL2
1765	rs7121646	0.00455317	800485	97653	-0.0346323	2.80027e-14	11	T	A	0.552483	PNPLA2
1766	rs7121646	0.00455317	800485	97653	-0.0346323	2.80027e-14	11	T	A	0.552483	PIDD
1767	rs7121646	0.00455317	800485	97653	-0.0346323	2.80027e-14	11	T	A	0.552483	SLC25A22
1768	rs7121646	0.00455317	800485	97653	-0.0346323	2.80027e-14	11	T	A	0.552483	PNPLA2
1769	rs7121646	0.00455317	800485	97653	-0.0346323	2.80027e-14	11	T	A	0.552483	PIDD
1770	rs7121646	0.00455317	800485	97653	-0.0346323	2.80027e-14	11	T	A	0.552483	SLC25A22
1771	rs76940683	0.00698023	219497553	97653	-0.0530344	2.99985e-14	1	A	C	0.114779	TGFB2
1772	rs55938116	0.00463696	7933940	97653	-0.0352314	2.99985e-14	4	C	A	0.361715	AFAP1
1773	rs6946058	0.00499848	115839253	97653	-0.0379793	2.99985e-14	7	A	C	0.271866	CAV2
1774	rs6946058	0.00499848	115839253	97653	-0.0379793	2.99985e-14	7	A	C	0.271866	TES
1775	rs17138486	0.00507624	115894403	97653	-0.0385675	2.99985e-14	7	C	G	0.259429	TES
1776	rs1141470	0.00507672	115898442	97653	-0.038572	2.99985e-14	7	G	C	0.259353	TES
1777	rs3807982	0.00507656	115898885	97653	-0.0385626	2.99985e-14	7	T	C	0.259378	CAV1
1778	rs3807982	0.00507656	115898885	97653	-0.0385626	2.99985e-14	7	T	C	0.259378	CAV2
1779	rs10882205	0.00496382	95032661	97653	0.0377103	2.99985e-14	10	T	C	0.278996	CYP26A1
1780	rs76940683	0.00698023	219497553	97653	-0.0530344	2.99985e-14	1	A	C	0.114779	TGFB2
1781	rs55938116	0.00463696	7933940	97653	-0.0352314	2.99985e-14	4	C	A	0.361715	AFAP1
1782	rs17138486	0.00507624	115894403	97653	-0.0385675	2.99985e-14	7	C	G	0.259429	TES
1783	rs1141470	0.00507672	115898442	97653	-0.038572	2.99985e-14	7	G	C	0.259353	TES
1784	rs3807982	0.00507656	115898885	97653	-0.0385626	2.99985e-14	7	T	C	0.259378	CAV1
1785	rs3807982	0.00507656	115898885	97653	-0.0385626	2.99985e-14	7	T	C	0.259378	CAV2
1786	rs10882205	0.00496382	95032661	97653	0.0377103	2.99985e-14	10	T	C	0.278996	CYP26A1
1787	rs55931012	0.00599412	136949669	97653	0.045532	3.10027e-14	9	C	T	0.166745	BRD3
1788	rs55931012	0.00599412	136949669	97653	0.045532	3.10027e-14	9	C	T	0.166745	BRD3
1789	rs73452247	0.00507873	115893897	97653	-0.0385451	3.19963e-14	7	T	C	0.259308	TES
1790	rs3807983	0.00507651	115898991	97653	-0.0385282	3.19963e-14	7	T	C	0.259382	CAV1
1791	rs3807983	0.00507651	115898991	97653	-0.0385282	3.19963e-14	7	T	C	0.259382	CAV2
1792	rs3807983	0.00507651	115898991	97653	-0.0385282	3.19963e-14	7	T	C	0.259382	TES
1793	rs6597978	0.00450245	817286	97653	-0.0341714	3.19963e-14	11	G	C	0.565963	PIDD
1794	rs73452247	0.00507873	115893897	97653	-0.0385451	3.19963e-14	7	T	C	0.259308	TES
1795	rs3807983	0.00507651	115898991	97653	-0.0385282	3.19963e-14	7	T	C	0.259382	CAV1
1796	rs3807983	0.00507651	115898991	97653	-0.0385282	3.19963e-14	7	T	C	0.259382	CAV2
1797	rs3807983	0.00507651	115898991	97653	-0.0385282	3.19963e-14	7	T	C	0.259382	TES
1798	rs6597978	0.00450245	817286	97653	-0.0341714	3.19963e-14	11	G	C	0.565963	PIDD
1799	rs6961215	0.00588344	116202530	97653	0.0446116	3.40017e-14	7	C	T	0.173524	CAV1
1800	rs6961215	0.00588344	116202530	97653	0.0446116	3.40017e-14	7	C	T	0.173524	CAV1
1801	rs11530177	0.00639588	48211498	97653	0.0484382	3.59998e-14	11	A	G	0.140812	SLC39A13
1802	rs11530177	0.00639588	48211498	97653	0.0484382	3.59998e-14	11	A	G	0.140812	SLC39A13
1803	rs12666168	0.00505139	115856681	97653	-0.0382438	3.69999e-14	7	T	C	0.263508	TES
1804	rs56293030	0.00505143	115857170	97653	-0.0382395	3.69999e-14	7	A	G	0.263507	TES
1805	rs12666168	0.00505139	115856681	97653	-0.0382438	3.69999e-14	7	T	C	0.263508	TES
1806	rs56293030	0.00505143	115857170	97653	-0.0382395	3.69999e-14	7	A	G	0.263507	TES
1807	rs37809	0.00465128	52573292	97653	-0.0351688	4.00037e-14	5	C	A	0.652627	FST
1808	rs4789455	0.00455971	75493685	97653	-0.0344696	4.00037e-14	17	A	G	0.384545	RHBDF2
1809	rs37809	0.00465128	52573292	97653	-0.0351688	4.00037e-14	5	C	A	0.652627	FST
1810	rs37809	0.00465128	52573292	97653	-0.0351688	4.00037e-14	5	C	A	0.652627	FST
1811	rs12936070	0.00511652	10026855	97653	-0.0385909	4.60045e-14	17	C	T	0.25351	GAS7
1812	rs12936070	0.00511652	10026855	97653	-0.0385909	4.60045e-14	17	C	T	0.25351	GAS7
1813	rs251584	0.0045106	52484566	97653	0.0339921	4.79954e-14	5	C	T	0.408057	MOCS2
1814	rs35026289	0.0143047	108295478	97653	-0.107827	4.79954e-14	8	C	A	0.026505	ABRA
1815	rs251584	0.0045106	52484566	97653	0.0339921	4.79954e-14	5	C	T	0.408057	MOCS2
1816	rs35026289	0.0143047	108295478	97653	-0.107827	4.79954e-14	8	C	A	0.026505	ABRA
1817	rs3807968	0.00505154	115863446	97653	-0.0380552	4.90004e-14	7	G	A	0.263492	TES
1818	rs3807968	0.00505154	115863446	97653	-0.0380552	4.90004e-14	7	G	A	0.263492	TES
1819	rs1004107	0.00505166	115860783	97653	-0.0380486	5.00035e-14	7	A	T	0.263486	TES
1820	rs9969224	0.00505165	115861660	97653	-0.0380489	5.00035e-14	7	T	C	0.263486	TES
1821	rs1004109	0.00505166	115862296	97653	-0.0380472	5.00035e-14	7	A	T	0.263487	TES
1822	rs1004107	0.00505166	115860783	97653	-0.0380486	5.00035e-14	7	A	T	0.263486	TES
1823	rs9969224	0.00505165	115861660	97653	-0.0380489	5.00035e-14	7	T	C	0.263486	TES
1824	rs1004109	0.00505166	115862296	97653	-0.0380472	5.00035e-14	7	A	T	0.263487	TES
1825	rs1000966	0.00505168	115862902	97653	-0.0380297	5.10035e-14	7	A	G	0.263491	TES
1826	rs1000966	0.00505168	115862902	97653	-0.0380297	5.10035e-14	7	A	G	0.263491	TES
1827	rs59257065	0.0047318	228179328	97653	-0.0355761	5.50047e-14	2	C	T	0.332637	COL4A3
1828	rs59257065	0.0047318	228179328	97653	-0.0355761	5.50047e-14	2	C	T	0.332637	COL4A3
1829	rs57817160	0.00473209	228179238	97653	-0.035551	5.79963e-14	2	G	A	0.332576	COL4A3
1830	rs57817160	0.00473209	228179238	97653	-0.035551	5.79963e-14	2	G	A	0.332576	COL4A3
1831	rs3779509	0.00505161	115864889	97653	-0.0379354	5.90065e-14	7	C	A	0.263464	TES
1832	rs10500059	0.00506768	115900394	97653	-0.0380588	5.90065e-14	7	C	T	0.260746	CAV1
1833	rs3779509	0.00505161	115864889	97653	-0.0379354	5.90065e-14	7	C	A	0.263464	TES
1834	rs10500059	0.00506768	115900394	97653	-0.0380588	5.90065e-14	7	C	T	0.260746	CAV1
1835	rs1881287	0.00505184	115866354	97653	-0.0379265	6.00067e-14	7	A	G	0.2635	TES
1836	rs1881287	0.00505184	115866354	97653	-0.0379265	6.00067e-14	7	A	G	0.2635	TES
1837	rs37777	0.00469241	52628350	97653	-0.0352253	6.09958e-14	5	T	C	0.663166	FST
1838	rs37777	0.00469241	52628350	97653	-0.0352253	6.09958e-14	5	T	C	0.663166	FST
1839	rs7635	0.00452105	721570	97653	-0.0339193	6.29941e-14	11	C	T	0.4577	EPS8L2
1840	rs7635	0.00452105	721570	97653	-0.0339193	6.29941e-14	11	C	T	0.4577	C11orf35
1841	rs7635	0.00452105	721570	97653	-0.0339193	6.29941e-14	11	C	T	0.4577	EPS8L2
1842	rs7635	0.00452105	721570	97653	-0.0339193	6.29941e-14	11	C	T	0.4577	C11orf35
1843	rs35846464	0.00575987	13568184	97653	-0.0431738	6.59933e-14	9	A	G	0.186574	MPDZ
1844	rs35846464	0.00575987	13568184	97653	-0.0431738	6.59933e-14	9	A	G	0.186574	MPDZ
1845	rs77788767	0.00679886	219263451	97653	-0.0509302	6.79986e-14	1	G	T	0.122284	LYPLAL1
1846	rs1794818	0.00452864	111968788	97653	0.0339292	6.79986e-14	6	A	G	0.582927	REV3L
1847	rs34813744	0.00575976	13567822	97653	-0.0431466	6.79986e-14	9	C	T	0.18658	MPDZ
1848	rs35638627	0.00575955	13567945	97653	-0.0431461	6.79986e-14	9	A	G	0.186619	MPDZ
1849	rs77788767	0.00679886	219263451	97653	-0.0509302	6.79986e-14	1	G	T	0.122284	LYPLAL1
1850	rs1794818	0.00452864	111968788	97653	0.0339292	6.79986e-14	6	A	G	0.582927	REV3L
1851	rs34813744	0.00575976	13567822	97653	-0.0431466	6.79986e-14	9	C	T	0.18658	MPDZ
1852	rs35638627	0.00575955	13567945	97653	-0.0431461	6.79986e-14	9	A	G	0.186619	MPDZ
1853	rs58624059	0.005052	115868798	97653	-0.0378379	6.89922e-14	7	T	C	0.263433	TES
1854	rs58624059	0.005052	115868798	97653	-0.0378379	6.89922e-14	7	T	C	0.263433	TES
1855	rs1579050	0.00450793	153364527	97653	0.033756	7.00003e-14	2	A	G	0.573855	FMNL2
1856	rs17138528	0.00503539	115907289	97653	-0.0377078	7.00003e-14	7	T	C	0.267624	TES
1857	rs145276599	0.00709807	48444711	97653	0.053147	7.00003e-14	11	T	C	0.110799	NUP160
1858	rs1579050	0.00450793	153364527	97653	0.033756	7.00003e-14	2	A	G	0.573855	FMNL2
1859	rs17138528	0.00503539	115907289	97653	-0.0377078	7.00003e-14	7	T	C	0.267624	TES
1860	rs145276599	0.00709807	48444711	97653	0.053147	7.00003e-14	11	T	C	0.110799	NUP160
1861	rs74138343	0.00677996	219301536	97653	-0.0507171	7.39946e-14	1	A	G	0.122408	LYPLAL1
1862	rs74138343	0.00677996	219301536	97653	-0.0507171	7.39946e-14	1	A	G	0.122408	LYPLAL1
1863	rs7554296	0.00678032	219301137	97653	-0.0507037	7.50067e-14	1	G	A	0.122399	LYPLAL1
1864	rs7811984	0.00505187	115886079	97653	-0.0377846	7.50067e-14	7	A	G	0.263443	TES
1865	rs7554296	0.00678032	219301137	97653	-0.0507037	7.50067e-14	1	G	A	0.122399	LYPLAL1
1866	rs7811984	0.00505187	115886079	97653	-0.0377846	7.50067e-14	7	A	G	0.263443	TES
1867	rs6957561	0.00505183	115888339	97653	-0.0377518	7.8001e-14	7	G	A	0.263435	TES
1868	rs6957561	0.00505183	115888339	97653	-0.0377518	7.8001e-14	7	G	A	0.263435	TES
1869	rs6953050	0.00505187	115888162	97653	-0.0377505	7.89951e-14	7	A	G	0.263439	TES
1870	rs6953050	0.00505187	115888162	97653	-0.0377505	7.89951e-14	7	A	G	0.263439	TES
1871	rs2896181	0.00507905	115897884	97653	-0.0379397	8.00018e-14	7	C	T	0.259398	TES
1872	rs57756655	0.00503375	115927168	97653	-0.0376028	8.00018e-14	7	C	T	0.267927	CAV2
1873	rs57756655	0.00503375	115927168	97653	-0.0376028	8.00018e-14	7	C	T	0.267927	TES
1874	rs9895514	0.00537499	10018663	97653	-0.0401559	8.00018e-14	17	C	T	0.225475	GAS7
1875	rs57756655	0.00503375	115927168	97653	-0.0376028	8.00018e-14	7	C	T	0.267927	CAV2
1876	rs57756655	0.00503375	115927168	97653	-0.0376028	8.00018e-14	7	C	T	0.267927	TES
1877	rs9895514	0.00537499	10018663	97653	-0.0401559	8.00018e-14	17	C	T	0.225475	GAS7
1878	rs12023673	0.00677826	219273321	97653	-0.050629	8.10028e-14	1	C	A	0.122326	LYPLAL1
1879	rs12023673	0.00677826	219273321	97653	-0.050629	8.10028e-14	1	C	A	0.122326	LYPLAL1
1880	rs11118207	0.00679116	219269798	97653	-0.0507113	8.19974e-14	1	C	T	0.122316	LYPLAL1
1881	rs6959237	0.00505248	115876365	97653	-0.0377234	8.19974e-14	7	C	T	0.263375	CAV1
1882	rs6959237	0.00505248	115876365	97653	-0.0377234	8.19974e-14	7	C	T	0.263375	TES
1883	rs73716708	0.00503895	115905743	97653	-0.0376234	8.19974e-14	7	T	C	0.267503	TES
1884	rs11118207	0.00679116	219269798	97653	-0.0507113	8.19974e-14	1	C	T	0.122316	LYPLAL1
1885	rs6959237	0.00505248	115876365	97653	-0.0377234	8.19974e-14	7	C	T	0.263375	CAV1
1886	rs6959237	0.00505248	115876365	97653	-0.0377234	8.19974e-14	7	C	T	0.263375	TES
1887	rs73716708	0.00503895	115905743	97653	-0.0376234	8.19974e-14	7	T	C	0.267503	TES
1888	rs7543855	0.00918767	36574126	97653	-0.068594	8.30042e-14	1	C	T	0.062757	COL8A2
1889	rs74138157	0.00679686	219261881	97653	-0.0507463	8.30042e-14	1	A	G	0.1224	LYPLAL1
1890	rs73716710	0.00503895	115905744	97653	-0.0376217	8.30042e-14	7	G	A	0.267503	TES
1891	rs7543855	0.00918767	36574126	97653	-0.068594	8.30042e-14	1	C	T	0.062757	COL8A2
1892	rs74138157	0.00679686	219261881	97653	-0.0507463	8.30042e-14	1	A	G	0.1224	LYPLAL1
1893	rs73716710	0.00503895	115905744	97653	-0.0376217	8.30042e-14	7	G	A	0.267503	TES
1894	rs2030978	0.00505252	115874560	97653	-0.0377114	8.4004e-14	7	C	T	0.263377	TES
1895	rs11767092	0.00503514	115907865	97653	-0.0375785	8.4004e-14	7	C	T	0.267403	TES
1896	rs2030978	0.00505252	115874560	97653	-0.0377114	8.4004e-14	7	C	T	0.263377	TES
1897	rs11767092	0.00503514	115907865	97653	-0.0375785	8.4004e-14	7	C	T	0.267403	TES
1898	rs66652906	0.00505254	115881159	97653	-0.037685	8.69961e-14	7	G	A	0.263369	TES
1899	rs66652906	0.00505254	115881159	97653	-0.037685	8.69961e-14	7	G	A	0.263369	TES
1900	rs2030977	0.00505266	115875359	97653	-0.0376832	8.80035e-14	7	G	C	0.263371	CAV2
1901	rs2030977	0.00505266	115875359	97653	-0.0376832	8.80035e-14	7	G	C	0.263371	TES
1902	rs111966785	0.00505247	115884319	97653	-0.0376769	8.80035e-14	7	C	A	0.263363	TES
1903	rs2030977	0.00505266	115875359	97653	-0.0376832	8.80035e-14	7	G	C	0.263371	CAV2
1904	rs2030977	0.00505266	115875359	97653	-0.0376832	8.80035e-14	7	G	C	0.263371	TES
1905	rs111966785	0.00505247	115884319	97653	-0.0376769	8.80035e-14	7	C	A	0.263363	TES
1906	rs3807975	0.0050525	115880277	97653	-0.0376703	8.9002e-14	7	G	A	0.263372	TFEC
1907	rs3807975	0.0050525	115880277	97653	-0.0376703	8.9002e-14	7	G	A	0.263372	TES
1908	rs58595078	0.00505247	115881458	97653	-0.0376762	8.9002e-14	7	A	G	0.263364	CAV2
1909	rs58595078	0.00505247	115881458	97653	-0.0376762	8.9002e-14	7	A	G	0.263364	TES
1910	rs57321537	0.00505247	115883453	97653	-0.0376764	8.9002e-14	7	T	G	0.263364	TES
1911	rs3807975	0.0050525	115880277	97653	-0.0376703	8.9002e-14	7	G	A	0.263372	TFEC
1912	rs3807975	0.0050525	115880277	97653	-0.0376703	8.9002e-14	7	G	A	0.263372	TES
1913	rs58595078	0.00505247	115881458	97653	-0.0376762	8.9002e-14	7	A	G	0.263364	CAV2
1914	rs58595078	0.00505247	115881458	97653	-0.0376762	8.9002e-14	7	A	G	0.263364	TES
1915	rs57321537	0.00505247	115883453	97653	-0.0376764	8.9002e-14	7	T	G	0.263364	TES
1916	rs12024289	0.00677944	219285086	97653	-0.0505416	8.99912e-14	1	C	T	0.122213	LYPLAL1
1917	rs3757730	0.00505252	115882323	97653	-0.0376629	8.99912e-14	7	G	A	0.263365	TES
1918	rs926197	0.00445338	116118330	97653	-0.0332009	8.99912e-14	7	C	A	0.51532	CAV1
1919	rs3757730	0.00505252	115882323	97653	-0.0376629	8.99912e-14	7	G	A	0.263365	TES
1920	rs926197	0.00445338	116118330	97653	-0.0332009	8.99912e-14	7	C	A	0.51532	CAV1
1921	rs62290601	0.00461993	7939008	97653	-0.0344314	9.09913e-14	4	T	A	0.36457	AFAP1
1922	rs62290601	0.00461993	7939008	97653	-0.0344314	9.09913e-14	4	T	A	0.36457	AFAP1
1923	rs274760	0.0091757	36573573	97653	-0.0683785	9.20026e-14	1	C	A	0.062952	ADPRHL2
1924	rs274760	0.0091757	36573573	97653	-0.0683785	9.20026e-14	1	C	A	0.062952	LSM10
1925	rs274760	0.0091757	36573573	97653	-0.0683785	9.20026e-14	1	C	A	0.062952	ADPRHL2
1926	rs274760	0.0091757	36573573	97653	-0.0683785	9.20026e-14	1	C	A	0.062952	LSM10
1927	rs17177064	0.00462744	7930553	97653	-0.0344384	9.8992e-14	4	G	A	0.37616	AFAP1
1928	rs12669768	0.00503598	115907140	97653	-0.0374765	9.8992e-14	7	C	T	0.267299	TES
1929	rs6466571	0.0050373	115910045	97653	-0.0374918	9.8992e-14	7	C	T	0.267323	TES
1930	rs4730726	0.00503608	115913336	97653	-0.037482	9.8992e-14	7	T	A	0.267544	CAV1
1931	rs4730726	0.00503608	115913336	97653	-0.037482	9.8992e-14	7	T	A	0.267544	TES
1932	rs17177064	0.00462744	7930553	97653	-0.0344384	9.8992e-14	4	G	A	0.37616	AFAP1
1933	rs12669768	0.00503598	115907140	97653	-0.0374765	9.8992e-14	7	C	T	0.267299	TES
1934	rs6466571	0.0050373	115910045	97653	-0.0374918	9.8992e-14	7	C	T	0.267323	TES
1935	rs4730726	0.00503608	115913336	97653	-0.037482	9.8992e-14	7	T	A	0.267544	CAV1
1936	rs4730726	0.00503608	115913336	97653	-0.037482	9.8992e-14	7	T	A	0.267544	TES
1937	rs76837400	0.00693503	219255926	97653	-0.0515364	1.10002e-13	1	C	T	0.120596	LYPLAL1
1938	rs56078222	0.00460981	7932073	97653	-0.034255	1.10002e-13	4	T	C	0.365443	AFAP1
1939	rs16905753	0.00635814	48285906	97653	0.0472335	1.10002e-13	11	C	T	0.142397	OR4X1
1940	rs76837400	0.00693503	219255926	97653	-0.0515364	1.10002e-13	1	C	T	0.120596	LYPLAL1
1941	rs56078222	0.00460981	7932073	97653	-0.034255	1.10002e-13	4	T	C	0.365443	AFAP1
1942	rs40232	0.00474616	52560985	97653	-0.0351768	1.20005e-13	5	G	A	0.678921	FST
1943	rs1536907	0.00522702	129382560	97653	0.0387551	1.20005e-13	9	A	G	0.236996	LMX1B
1944	rs40232	0.00474616	52560985	97653	-0.0351768	1.20005e-13	5	G	A	0.678921	FST
1945	rs1536907	0.00522702	129382560	97653	0.0387551	1.20005e-13	9	A	G	0.236996	LMX1B
1946	rs2495850	0.00739295	51443412	97653	-0.0547523	1.29987e-13	6	T	C	0.100948	TFAP2D
1947	rs10953811	0.00453585	115812505	97653	-0.0335708	1.29987e-13	7	G	C	0.400421	CAV2
1948	rs28710948	0.00453595	115816548	97653	-0.0335896	1.29987e-13	7	C	T	0.400428	CAV2
1949	rs2402056	0.00450858	115853503	97653	-0.0334125	1.29987e-13	7	A	C	0.57668	TES
1950	rs17138519	0.00503075	115906178	97653	-0.0372755	1.29987e-13	7	T	C	0.268075	CAV2
1951	rs17138519	0.00503075	115906178	97653	-0.0372755	1.29987e-13	7	T	C	0.268075	TES
1952	rs1918912	0.00503179	115906373	97653	-0.037267	1.29987e-13	7	C	T	0.268017	TES
1953	rs7863424	0.00459067	4207004	97653	0.0339999	1.29987e-13	9	G	A	0.382188	GLIS3
1954	rs6478749	0.00514391	129406919	97653	0.0381089	1.29987e-13	9	G	C	0.250107	LMX1B
1955	rs2495850	0.00739295	51443412	97653	-0.0547523	1.29987e-13	6	T	C	0.100948	TFAP2D
1956	rs10953811	0.00453585	115812505	97653	-0.0335708	1.29987e-13	7	G	C	0.400421	CAV2
1957	rs28710948	0.00453595	115816548	97653	-0.0335896	1.29987e-13	7	C	T	0.400428	CAV2
1958	rs2402056	0.00450858	115853503	97653	-0.0334125	1.29987e-13	7	A	C	0.57668	TES
1959	rs17138519	0.00503075	115906178	97653	-0.0372755	1.29987e-13	7	T	C	0.268075	CAV2
1960	rs17138519	0.00503075	115906178	97653	-0.0372755	1.29987e-13	7	T	C	0.268075	TES
1961	rs1918912	0.00503179	115906373	97653	-0.037267	1.29987e-13	7	C	T	0.268017	TES
1962	rs7863424	0.00459067	4207004	97653	0.0339999	1.29987e-13	9	G	A	0.382188	GLIS3
1963	rs6478749	0.00514391	129406919	97653	0.0381089	1.29987e-13	9	G	C	0.250107	LMX1B
1964	rs6949241	0.00453748	115816372	97653	-0.033563	1.39991e-13	7	C	G	0.400012	CAV2
1965	rs7858338	0.00514262	129406644	97653	0.0380403	1.39991e-13	9	T	C	0.250697	LMX1B
1966	rs6949241	0.00453748	115816372	97653	-0.033563	1.39991e-13	7	C	G	0.400012	CAV2
1967	rs7858338	0.00514262	129406644	97653	0.0380403	1.39991e-13	9	T	C	0.250697	LMX1B
1968	rs4082046	0.00453777	115817187	97653	-0.033502	1.50003e-13	7	C	G	0.399994	CAV2
1969	rs4082046	0.00453777	115817187	97653	-0.033502	1.50003e-13	7	C	G	0.399994	TES
1970	rs4082046	0.00453777	115817187	97653	-0.033502	1.50003e-13	7	C	G	0.399994	CAV2
1971	rs4082046	0.00453777	115817187	97653	-0.033502	1.50003e-13	7	C	G	0.399994	TES
1972	rs2402080	0.0044637	116135016	97653	-0.0329451	1.59993e-13	7	G	C	0.514335	CAV1
1973	rs2402080	0.0044637	116135016	97653	-0.0329451	1.59993e-13	7	G	C	0.514335	CAV2
1974	rs2402080	0.0044637	116135016	97653	-0.0329451	1.59993e-13	7	G	C	0.514335	CAV1
1975	rs2402080	0.0044637	116135016	97653	-0.0329451	1.59993e-13	7	G	C	0.514335	CAV2
1976	rs2810491	0.00507779	136923331	97653	0.0373852	1.80011e-13	9	T	C	0.261634	FCN2
1977	rs2810491	0.00507779	136923331	97653	0.0373852	1.80011e-13	9	T	C	0.261634	LINC00094
1978	rs2810491	0.00507779	136923331	97653	0.0373852	1.80011e-13	9	T	C	0.261634	BRD3
1979	rs7949865	0.00637936	48346202	97653	0.0469508	1.80011e-13	11	G	T	0.142155	OR4C3
1980	rs2810491	0.00507779	136923331	97653	0.0373852	1.80011e-13	9	T	C	0.261634	FCN2
1981	rs2810491	0.00507779	136923331	97653	0.0373852	1.80011e-13	9	T	C	0.261634	LINC00094
1982	rs2810491	0.00507779	136923331	97653	0.0373852	1.80011e-13	9	T	C	0.261634	BRD3
1983	rs7949865	0.00637936	48346202	97653	0.0469508	1.80011e-13	11	G	T	0.142155	OR4C3
1984	rs943423	0.00494806	137437183	97653	0.0363878	1.9002e-13	9	G	A	0.695562	COL5A1
1985	rs943423	0.00494806	137437183	97653	0.0363878	1.9002e-13	9	G	A	0.695562	COL5A1
1986	rs34972471	0.0051006	48050391	97653	0.0374698	1.99986e-13	11	G	A	0.253715	PTPRJ
1987	rs34972471	0.0051006	48050391	97653	0.0374698	1.99986e-13	11	G	A	0.253715	PTPRJ
1988	rs7545730	0.00679317	219257881	97653	-0.0498749	2.09991e-13	1	T	C	0.122602	LYPLAL1
1989	rs37776	0.00471658	52628130	97653	-0.0346383	2.09991e-13	5	C	T	0.669152	FST
1990	rs55770306	0.00522504	129388033	97653	0.0383602	2.09991e-13	9	C	A	0.237239	LMX1B
1991	rs7545730	0.00679317	219257881	97653	-0.0498749	2.09991e-13	1	T	C	0.122602	LYPLAL1
1992	rs37776	0.00471658	52628130	97653	-0.0346383	2.09991e-13	5	C	T	0.669152	FST
1993	rs55770306	0.00522504	129388033	97653	0.0383602	2.09991e-13	9	C	A	0.237239	LMX1B
1994	rs1319886	0.00450512	115850462	97653	-0.0330616	2.19989e-13	7	T	C	0.576323	TES
1995	rs28411392	0.00450521	115850563	97653	-0.0330395	2.19989e-13	7	C	T	0.576351	TES
1996	rs1866961	0.00450512	115850937	97653	-0.0330513	2.19989e-13	7	T	C	0.576355	TES
1997	rs4837100	0.0052281	129373235	97653	-0.0383578	2.19989e-13	9	C	T	0.762705	LMX1B
1998	rs1319886	0.00450512	115850462	97653	-0.0330616	2.19989e-13	7	T	C	0.576323	TES
1999	rs28411392	0.00450521	115850563	97653	-0.0330395	2.19989e-13	7	C	T	0.576351	TES
2000	rs1866961	0.00450512	115850937	97653	-0.0330513	2.19989e-13	7	T	C	0.576355	TES
2001	rs4837100	0.0052281	129373235	97653	-0.0383578	2.19989e-13	9	C	T	0.762705	LMX1B
2002	rs13223583	0.00450509	115851487	97653	-0.0330289	2.29985e-13	7	T	C	0.576352	TES
2003	rs945686	0.00522663	129378026	97653	-0.0383028	2.29985e-13	9	G	C	0.762831	LMX1B
2004	rs1536484	0.00455759	137440708	97653	-0.0334174	2.29985e-13	9	G	C	0.394005	FCN1
2005	rs2046301	0.00638488	48363377	97653	0.0467972	2.29985e-13	11	A	G	0.141972	OR4C3
2006	rs13223583	0.00450509	115851487	97653	-0.0330289	2.29985e-13	7	T	C	0.576352	TES
2007	rs945686	0.00522663	129378026	97653	-0.0383028	2.29985e-13	9	G	C	0.762831	LMX1B
2008	rs1536484	0.00455759	137440708	97653	-0.0334174	2.29985e-13	9	G	C	0.394005	FCN1
2009	rs2046301	0.00638488	48363377	97653	0.0467972	2.29985e-13	11	A	G	0.141972	OR4C3
2010	rs37778	0.00469708	52629230	97653	-0.0343977	2.39994e-13	5	G	A	0.663832	FST
2011	rs37778	0.00469708	52629230	97653	-0.0343977	2.39994e-13	5	G	A	0.663832	MOCS2
2012	rs12672804	0.00450506	115852160	97653	-0.0330045	2.39994e-13	7	C	G	0.576326	TES
2013	rs10228178	0.00446443	116132211	97653	-0.0326915	2.39994e-13	7	G	A	0.514271	CAV1
2014	rs11530166	0.00544357	47321966	97653	0.0398576	2.39994e-13	11	C	T	0.210089	ACP2
2015	rs37778	0.00469708	52629230	97653	-0.0343977	2.39994e-13	5	G	A	0.663832	FST
2016	rs37778	0.00469708	52629230	97653	-0.0343977	2.39994e-13	5	G	A	0.663832	MOCS2
2017	rs12672804	0.00450506	115852160	97653	-0.0330045	2.39994e-13	7	C	G	0.576326	TES
2018	rs10228178	0.00446443	116132211	97653	-0.0326915	2.39994e-13	7	G	A	0.514271	CAV1
2019	rs11530166	0.00544357	47321966	97653	0.0398576	2.39994e-13	11	C	T	0.210089	ACP2
2020	rs55738911	0.00517147	129400447	97653	0.037854	2.49977e-13	9	G	A	0.245736	ZBTB43
2021	rs3118515	0.0047727	137436314	97653	-0.0349286	2.49977e-13	9	G	A	0.319284	COL5A1
2022	rs55738911	0.00517147	129400447	97653	0.037854	2.49977e-13	9	G	A	0.245736	ZBTB43
2023	rs274136	0.00914158	36579458	97653	-0.0668498	2.60016e-13	1	A	G	0.063311	ADPRHL2
2024	rs7626665	0.00454413	105073232	97653	0.0332312	2.60016e-13	3	C	T	0.598879	ALCAM
2025	rs7626665	0.00454413	105073232	97653	0.0332312	2.60016e-13	3	C	T	0.598879	ALCAM
2026	rs467379	0.00490422	136905474	97653	0.0358502	2.70023e-13	9	C	T	0.292765	LINC00094
2027	rs467379	0.00490422	136905474	97653	0.0358502	2.70023e-13	9	C	T	0.292765	LINC00094
2028	rs10838881	0.00636713	48387275	97653	0.0465112	2.80027e-13	11	T	C	0.14224	OR4C5
2029	rs10838881	0.00636713	48387275	97653	0.0465112	2.80027e-13	11	T	C	0.14224	OR4C5
2030	rs113999862	0.0252999	11130070	97653	-0.184609	2.90001e-13	1	A	G	0.00835	SRM
2031	rs113999862	0.0252999	11130070	97653	-0.184609	2.90001e-13	1	A	G	0.00835	PTCHD2
2032	rs2157770	0.00491521	136921464	97653	0.0358816	2.90001e-13	9	A	G	0.289474	SLC2A6
2033	rs2157770	0.00491521	136921464	97653	0.0358816	2.90001e-13	9	A	G	0.289474	LINC00094
2034	rs2157770	0.00491521	136921464	97653	0.0358816	2.90001e-13	9	A	G	0.289474	BRD3
2035	rs10838687	0.00544124	47312892	97653	0.0397203	2.90001e-13	11	T	G	0.210296	MADD
2036	rs113999862	0.0252999	11130070	97653	-0.184609	2.90001e-13	1	A	G	0.00835	SRM
2037	rs113999862	0.0252999	11130070	97653	-0.184609	2.90001e-13	1	A	G	0.00835	PTCHD2
2038	rs2157770	0.00491521	136921464	97653	0.0358816	2.90001e-13	9	A	G	0.289474	SLC2A6
2039	rs2157770	0.00491521	136921464	97653	0.0358816	2.90001e-13	9	A	G	0.289474	LINC00094
2040	rs2157770	0.00491521	136921464	97653	0.0358816	2.90001e-13	9	A	G	0.289474	BRD3
2041	rs10838687	0.00544124	47312892	97653	0.0397203	2.90001e-13	11	T	G	0.210296	MADD
2042	rs327718	0.00463315	80839653	97653	-0.033801	2.99985e-13	7	G	A	0.42172	SEMA3C
2043	rs1509917	0.00463265	80840436	97653	-0.0338004	2.99985e-13	7	A	T	0.421433	SEMA3C
2044	rs12531767	0.00446192	116129005	97653	-0.0325447	2.99985e-13	7	T	A	0.514068	CAV2
2045	rs11795118	0.00591604	136956065	97653	0.0431627	2.99985e-13	9	G	A	0.170717	LINC00094
2046	rs327718	0.00463315	80839653	97653	-0.033801	2.99985e-13	7	G	A	0.42172	SEMA3C
2047	rs1509917	0.00463265	80840436	97653	-0.0338004	2.99985e-13	7	A	T	0.421433	SEMA3C
2048	rs12531767	0.00446192	116129005	97653	-0.0325447	2.99985e-13	7	T	A	0.514068	CAV2
2049	rs11793692	0.00592215	136953433	97653	0.0431622	3.10027e-13	9	A	T	0.170634	LINC00094
2050	rs753993	0.00543994	47349969	97653	0.0396639	3.10027e-13	11	C	A	0.210861	MYBPC3
2051	rs753993	0.00543994	47349969	97653	0.0396639	3.10027e-13	11	C	A	0.210861	DDB2
2052	rs11793692	0.00592215	136953433	97653	0.0431622	3.10027e-13	9	A	T	0.170634	LINC00094
2053	rs753993	0.00543994	47349969	97653	0.0396639	3.10027e-13	11	C	A	0.210861	MYBPC3
2054	rs753993	0.00543994	47349969	97653	0.0396639	3.10027e-13	11	C	A	0.210861	DDB2
2055	rs35808122	0.00592402	136952956	97653	0.0431354	3.29989e-13	9	C	G	0.170641	LINC00094
2056	rs35808122	0.00592402	136952956	97653	0.0431354	3.29989e-13	9	C	G	0.170641	LINC00094
2057	rs35943849	0.00592435	136952830	97653	0.0431166	3.40017e-13	9	C	A	0.170668	BRD3
2058	rs35943849	0.00592435	136952830	97653	0.0431166	3.40017e-13	9	C	A	0.170668	BRD3
2059	rs6437582	0.00455629	105073472	97653	0.0331408	3.50026e-13	3	A	C	0.604507	ALCAM
2060	rs327719	0.00463249	80839869	97653	-0.0336934	3.50026e-13	7	G	A	0.421713	SEMA3C
2061	rs327720	0.00463238	80839957	97653	-0.0337013	3.50026e-13	7	C	A	0.421746	SEMA3C
2062	rs6437582	0.00455629	105073472	97653	0.0331408	3.50026e-13	3	A	C	0.604507	ALCAM
2063	rs327719	0.00463249	80839869	97653	-0.0336934	3.50026e-13	7	G	A	0.421713	SEMA3C
2064	rs327720	0.00463238	80839957	97653	-0.0337013	3.50026e-13	7	C	A	0.421746	SEMA3C
2065	rs34186918	0.00522337	129391538	97653	0.0379757	3.59998e-13	9	C	T	0.23791	LMX1B
2066	rs34186918	0.00522337	129391538	97653	0.0379757	3.59998e-13	9	C	T	0.23791	LMX1B
2067	rs416390	0.00503953	136908549	97653	0.0366224	3.69999e-13	9	C	G	0.265314	LINC00094
2068	rs416390	0.00503953	136908549	97653	0.0366224	3.69999e-13	9	C	G	0.265314	LINC00094
2069	rs28669852	0.00801657	7844953	97653	0.0582347	3.80014e-13	4	G	A	0.085254	AFAP1
2070	rs459571	0.00507121	136912626	97653	0.0368361	3.80014e-13	9	C	T	0.262566	LINC00094
2071	rs28669852	0.00801657	7844953	97653	0.0582347	3.80014e-13	4	G	A	0.085254	AFAP1
2072	rs459571	0.00507121	136912626	97653	0.0368361	3.80014e-13	9	C	T	0.262566	LINC00094
2073	rs2930196	0.00514226	48048802	97653	0.0373318	3.90032e-13	11	G	A	0.247966	PTPRJ
2074	rs2930196	0.00514226	48048802	97653	0.0373318	3.90032e-13	11	G	A	0.247966	PTPRJ
2075	rs10819190	0.00455697	129408513	97653	-0.0330586	4.00037e-13	9	G	A	0.400214	LMX1B
2076	rs11787841	0.00592215	136957308	97653	0.042966	4.00037e-13	9	G	A	0.170373	BRD3
2077	rs10819190	0.00455697	129408513	97653	-0.0330586	4.00037e-13	9	G	A	0.400214	LMX1B
2078	rs11787841	0.00592215	136957308	97653	0.042966	4.00037e-13	9	G	A	0.170373	BRD3
2079	rs6437583	0.00456528	105073639	97653	0.0330598	4.40048e-13	3	G	A	0.609062	ALCAM
2080	rs6437583	0.00456528	105073639	97653	0.0330598	4.40048e-13	3	G	A	0.609062	ALCAM
2081	rs370753	0.00469995	52620656	97653	-0.0340219	4.49987e-13	5	A	C	0.666907	NDUFS4
2082	rs7802438	0.00603745	116206200	97653	0.0437029	4.49987e-13	7	T	A	0.162708	CAV1
2083	rs6485751	0.0054375	47336442	97653	0.0393573	4.49987e-13	11	G	C	0.210649	MADD
2084	rs4752979	0.00543795	47339180	97653	0.0393657	4.49987e-13	11	A	G	0.210653	MYBPC3
2085	rs4752979	0.00543795	47339180	97653	0.0393657	4.49987e-13	11	A	G	0.210653	SPI1
2086	rs4752979	0.00543795	47339180	97653	0.0393657	4.49987e-13	11	A	G	0.210653	MADD
2087	rs7802438	0.00603745	116206200	97653	0.0437029	4.49987e-13	7	T	A	0.162708	CAV1
2088	rs6485751	0.0054375	47336442	97653	0.0393573	4.49987e-13	11	G	C	0.210649	MADD
2089	rs4752979	0.00543795	47339180	97653	0.0393657	4.49987e-13	11	A	G	0.210653	MYBPC3
2090	rs4752979	0.00543795	47339180	97653	0.0393657	4.49987e-13	11	A	G	0.210653	SPI1
2091	rs4752979	0.00543795	47339180	97653	0.0393657	4.49987e-13	11	A	G	0.210653	MADD
2092	rs2520099	0.00500819	136918139	97653	0.036234	4.70002e-13	9	T	C	0.273007	FCN1
2093	rs2520099	0.00500819	136918139	97653	0.036234	4.70002e-13	9	T	C	0.273007	BRD3
2094	rs2520099	0.00500819	136918139	97653	0.036234	4.70002e-13	9	T	C	0.273007	FCN1
2095	rs2520099	0.00500819	136918139	97653	0.036234	4.70002e-13	9	T	C	0.273007	BRD3
2096	rs6437584	0.00456318	105073821	97653	0.0329981	4.79954e-13	3	C	T	0.608862	ALCAM
2097	rs467387	0.00504868	136907005	97653	0.0365125	4.79954e-13	9	G	A	0.265104	LINC00094
2098	rs467387	0.00504868	136907005	97653	0.0365125	4.79954e-13	9	G	A	0.265104	BRD3
2099	rs392134	0.00503844	136909008	97653	0.0364379	4.79954e-13	9	G	A	0.265329	LINC00094
2100	rs6437584	0.00456318	105073821	97653	0.0329981	4.79954e-13	3	C	T	0.608862	ALCAM
2101	rs467387	0.00504868	136907005	97653	0.0365125	4.79954e-13	9	G	A	0.265104	LINC00094
2102	rs467387	0.00504868	136907005	97653	0.0365125	4.79954e-13	9	G	A	0.265104	BRD3
2103	rs392134	0.00503844	136909008	97653	0.0364379	4.79954e-13	9	G	A	0.265329	LINC00094
2104	rs378740	0.00499597	136890876	97653	0.036082	5.10035e-13	9	C	A	0.274911	LINC00094
2105	rs378740	0.00499597	136890876	97653	0.036082	5.10035e-13	9	C	A	0.274911	LINC00094
2106	rs109536	0.00499667	136889987	97653	0.0360424	5.50047e-13	9	G	C	0.274576	LINC00094
2107	rs109536	0.00499667	136889987	97653	0.0360424	5.50047e-13	9	G	C	0.274576	LINC00094
2108	rs2520094	0.00503463	136919985	97653	0.0362937	5.60015e-13	9	A	T	0.266388	LINC00094
2109	rs2520094	0.00503463	136919985	97653	0.0362937	5.60015e-13	9	A	T	0.266388	LINC00094
2110	rs456205	0.00505265	136911146	97653	0.0364058	5.79963e-13	9	G	A	0.264047	LINC00094
2111	rs456205	0.00505265	136911146	97653	0.0364058	5.79963e-13	9	G	A	0.264047	LINC00094
2112	rs11652587	0.0051313	10021642	97653	0.036952	6.00067e-13	17	A	G	0.742125	GAS7
2113	rs11652587	0.0051313	10021642	97653	0.036952	6.00067e-13	17	A	G	0.742125	GAS7
2114	rs460154	0.00501693	136909309	97653	0.0361147	6.09958e-13	9	G	A	0.268655	LINC00094
2115	rs460154	0.00501693	136909309	97653	0.0361147	6.09958e-13	9	G	A	0.268655	BRD3
2116	rs460154	0.00501693	136909309	97653	0.0361147	6.09958e-13	9	G	A	0.268655	LINC00094
2117	rs460154	0.00501693	136909309	97653	0.0361147	6.09958e-13	9	G	A	0.268655	BRD3
2118	rs13095216	0.00456772	105074915	97653	-0.0328655	6.20012e-13	3	G	A	0.390601	ALCAM
2119	rs13095216	0.00456772	105074915	97653	-0.0328655	6.20012e-13	3	G	A	0.390601	ALCAM
2120	rs626726	0.00470015	52623764	97653	-0.0337669	6.79986e-13	5	A	G	0.66665	FST
2121	rs629725	0.00470603	52631067	97653	-0.0338011	6.79986e-13	5	T	C	0.666907	FST
2122	rs626726	0.00470015	52623764	97653	-0.0337669	6.79986e-13	5	A	G	0.66665	FST
2123	rs629725	0.00470603	52631067	97653	-0.0338011	6.79986e-13	5	T	C	0.666907	FST
2124	rs456207	0.00502063	136911140	97653	0.0360589	6.89922e-13	9	G	A	0.268517	LINC00094
2125	rs456207	0.00502063	136911140	97653	0.0360589	6.89922e-13	9	G	A	0.268517	BRD3
2126	rs456207	0.00502063	136911140	97653	0.0360589	6.89922e-13	9	G	A	0.268517	LINC00094
2127	rs456207	0.00502063	136911140	97653	0.0360589	6.89922e-13	9	G	A	0.268517	BRD3
2128	rs465724	0.00501482	136910097	97653	0.0360004	7.00003e-13	9	C	T	0.268932	BRD3
2129	rs465724	0.00501482	136910097	97653	0.0360004	7.00003e-13	9	C	T	0.268932	BRD3
2130	rs3786113	0.00453263	9840707	97653	0.032531	7.10068e-13	17	T	C	0.413805	GAS7
2131	rs3786113	0.00453263	9840707	97653	0.032531	7.10068e-13	17	T	C	0.413805	DHRS7C
2132	rs3786113	0.00453263	9840707	97653	0.032531	7.10068e-13	17	T	C	0.413805	GAS7
2133	rs3786113	0.00453263	9840707	97653	0.032531	7.10068e-13	17	T	C	0.413805	DHRS7C
2134	rs7648132	0.00530316	171585668	97653	0.0380528	7.19946e-13	3	G	A	0.231318	TMEM212
2135	rs75869868	0.00659036	77609554	97653	0.0472957	7.19946e-13	16	T	C	0.131912	ADAMTS18
2136	rs7648132	0.00530316	171585668	97653	0.0380528	7.19946e-13	3	G	A	0.231318	TMEM212
2137	rs75869868	0.00659036	77609554	97653	0.0472957	7.19946e-13	16	T	C	0.131912	ADAMTS18
2138	rs455073	0.00504482	136909141	97653	0.0361864	7.29962e-13	9	G	C	0.264446	LINC00094
2139	rs455073	0.00504482	136909141	97653	0.0361864	7.29962e-13	9	G	C	0.264446	LINC00094
2140	rs6959106	0.00602696	116204058	97653	0.0431749	7.89951e-13	7	T	C	0.163462	CAV1
2141	rs6959106	0.00602696	116204058	97653	0.0431749	7.89951e-13	7	T	C	0.163462	CAV1
2142	rs2487049	0.00545286	107684286	97653	0.0390502	8.00018e-13	9	A	G	0.216394	ABCA1
2143	rs461462	0.00501532	136911272	97653	0.0359137	8.00018e-13	9	C	T	0.268939	LINC00094
2144	rs461462	0.00501532	136911272	97653	0.0359137	8.00018e-13	9	C	T	0.268939	BRD3
2145	rs2487049	0.00545286	107684286	97653	0.0390502	8.00018e-13	9	A	G	0.216394	ABCA1
2146	rs461462	0.00501532	136911272	97653	0.0359137	8.00018e-13	9	C	T	0.268939	LINC00094
2147	rs461462	0.00501532	136911272	97653	0.0359137	8.00018e-13	9	C	T	0.268939	BRD3
2148	rs379471	0.00502481	136890649	97653	0.0359779	8.10028e-13	9	G	A	0.268445	LINC00094
2149	rs379471	0.00502481	136890649	97653	0.0359779	8.10028e-13	9	G	A	0.268445	LINC00094
2150	rs460888	0.00503991	136913123	97653	0.0360764	8.19974e-13	9	C	G	0.265389	LINC00094
2151	rs460888	0.00503991	136913123	97653	0.0360764	8.19974e-13	9	C	G	0.265389	LINC00094
2152	rs417142	0.00502373	136891370	97653	0.0359383	8.4004e-13	9	G	T	0.268427	LINC00094
2153	rs417142	0.00502373	136891370	97653	0.0359383	8.4004e-13	9	G	T	0.268427	LINC00094
2154	rs465535	0.00501501	136910905	97653	0.0358668	8.60003e-13	9	C	T	0.268981	LINC00094
2155	rs465535	0.00501501	136910905	97653	0.0358668	8.60003e-13	9	C	T	0.268981	LINC00094
2156	rs2520095	0.00503663	136919568	97653	0.035958	9.3994e-13	9	A	G	0.265763	LINC00094
2157	rs2697920	0.00466521	47370607	97653	-0.0333058	9.3994e-13	11	T	C	0.651378	MYBPC3
2158	rs2520095	0.00503663	136919568	97653	0.035958	9.3994e-13	9	A	G	0.265763	LINC00094
2159	rs2697920	0.00466521	47370607	97653	-0.0333058	9.3994e-13	11	T	C	0.651378	MYBPC3
2160	rs410876	0.00501631	136893867	97653	0.0357954	9.60064e-13	9	C	A	0.269135	LINC00094
2161	rs410876	0.00501631	136893867	97653	0.0357954	9.60064e-13	9	C	A	0.269135	BRD3
2162	rs410876	0.00501631	136893867	97653	0.0357954	9.60064e-13	9	C	A	0.269135	LINC00094
2163	rs410876	0.00501631	136893867	97653	0.0357954	9.60064e-13	9	C	A	0.269135	BRD3
2164	rs386770	0.00501566	136893736	97653	0.0357691	9.8992e-13	9	G	C	0.269318	LINC00094
2165	rs386770	0.00501566	136893736	97653	0.0357691	9.8992e-13	9	G	C	0.269318	BRD3
2166	rs455381	0.00502003	136905577	97653	0.0358038	9.8992e-13	9	C	A	0.268406	LINC00094
2167	rs455381	0.00502003	136905577	97653	0.0358038	9.8992e-13	9	C	A	0.268406	BRD3
2168	rs386770	0.00501566	136893736	97653	0.0357691	9.8992e-13	9	G	C	0.269318	LINC00094
2169	rs386770	0.00501566	136893736	97653	0.0357691	9.8992e-13	9	G	C	0.269318	BRD3
2170	rs455381	0.00502003	136905577	97653	0.0358038	9.8992e-13	9	C	A	0.268406	LINC00094
2171	rs455381	0.00502003	136905577	97653	0.0358038	9.8992e-13	9	C	A	0.268406	BRD3
2172	rs2472508	0.00545081	107684253	97653	0.0388705	1e-12	9	G	A	0.216446	ABCA1
2173	rs379417	0.00502531	136890704	97653	0.0358093	1e-12	9	G	A	0.268253	LINC00094
2174	rs2073818	0.00503843	136918662	97653	0.0359076	1e-12	9	C	A	0.265617	GBGT1
2175	rs2073818	0.00503843	136918662	97653	0.0359076	1e-12	9	C	A	0.265617	LINC00094
2176	rs2073818	0.00503843	136918662	97653	0.0359076	1e-12	9	C	A	0.265617	BRD3
2177	rs2472508	0.00545081	107684253	97653	0.0388705	1e-12	9	G	A	0.216446	ABCA1
2178	rs379417	0.00502531	136890704	97653	0.0358093	1e-12	9	G	A	0.268253	LINC00094
2179	rs2073818	0.00503843	136918662	97653	0.0359076	1e-12	9	C	A	0.265617	GBGT1
2180	rs2073818	0.00503843	136918662	97653	0.0359076	1e-12	9	C	A	0.265617	LINC00094
2181	rs2073818	0.00503843	136918662	97653	0.0359076	1e-12	9	C	A	0.265617	BRD3
2182	rs11807484	0.00514607	219926544	97653	0.0366335	1.10002e-12	1	T	C	0.753175	LYPLAL1
2183	rs62281899	0.00527665	171588853	97653	0.0375328	1.10002e-12	3	G	A	0.234223	TMEM212
2184	rs11979486	0.00602959	116206894	97653	0.0429446	1.10002e-12	7	T	G	0.163346	CAV1
2185	rs141416541	0.0126974	6351705	97653	-0.0903757	1.10002e-12	8	C	T	0.033571	MCPH1
2186	rs141416541	0.0126974	6351705	97653	-0.0903757	1.10002e-12	8	C	T	0.033571	ANGPT2
2187	rs408307	0.00502865	136892523	97653	0.0357964	1.10002e-12	9	C	T	0.267983	LINC00094
2188	rs11807484	0.00514607	219926544	97653	0.0366335	1.10002e-12	1	T	C	0.753175	LYPLAL1
2189	rs62281899	0.00527665	171588853	97653	0.0375328	1.10002e-12	3	G	A	0.234223	TMEM212
2190	rs11979486	0.00602959	116206894	97653	0.0429446	1.10002e-12	7	T	G	0.163346	CAV1
2191	rs141416541	0.0126974	6351705	97653	-0.0903757	1.10002e-12	8	C	T	0.033571	MCPH1
2192	rs141416541	0.0126974	6351705	97653	-0.0903757	1.10002e-12	8	C	T	0.033571	ANGPT2
2193	rs408307	0.00502865	136892523	97653	0.0357964	1.10002e-12	9	C	T	0.267983	LINC00094
2194	rs466681	0.00502445	136903369	97653	0.0357263	1.20005e-12	9	C	G	0.268042	BRD3
2195	rs466681	0.00502445	136903369	97653	0.0357263	1.20005e-12	9	C	G	0.268042	BRD3
2196	rs7120775	0.00629081	48266736	97653	0.0446744	1.20005e-12	11	C	G	0.145679	OR4X2
2197	rs12496525	0.0052759	171589214	97653	0.0374566	1.29987e-12	3	C	T	0.234233	TMEM212
2198	rs12496525	0.0052759	171589214	97653	0.0374566	1.29987e-12	3	C	T	0.234233	TMEM212
2199	rs11914354	0.00527297	171596609	97653	0.0373473	1.39991e-12	3	C	A	0.234597	TMEM212
2200	rs10993894	0.00505668	136884511	97653	0.0358306	1.39991e-12	9	C	T	0.267233	BRD3
2201	rs3094339	0.00505617	136884738	97653	0.0358249	1.39991e-12	9	G	A	0.2672	BRD3
2202	rs11914354	0.00527297	171596609	97653	0.0373473	1.39991e-12	3	C	A	0.234597	TMEM212
2203	rs10993894	0.00505668	136884511	97653	0.0358306	1.39991e-12	9	C	T	0.267233	BRD3
2204	rs3094339	0.00505617	136884738	97653	0.0358249	1.39991e-12	9	G	A	0.2672	BRD3
2205	rs12496652	0.00527425	171589473	97653	0.0373158	1.50003e-12	3	G	A	0.234399	TMEM212
2206	rs17421152	0.00527366	171589925	97653	0.0373121	1.50003e-12	3	T	C	0.234414	TMEM212
2207	rs10993895	0.00503849	136887726	97653	0.0356265	1.50003e-12	9	T	C	0.266997	LINC00094
2208	rs12496652	0.00527425	171589473	97653	0.0373158	1.50003e-12	3	G	A	0.234399	TMEM212
2209	rs17421152	0.00527366	171589925	97653	0.0373121	1.50003e-12	3	T	C	0.234414	TMEM212
2210	rs10993895	0.00503849	136887726	97653	0.0356265	1.50003e-12	9	T	C	0.266997	LINC00094
2211	rs3850192	0.0052719	171591197	97653	0.0372665	1.59993e-12	3	C	T	0.234419	TMEM212
2212	rs56312515	0.0052699	171594457	97653	0.0372263	1.59993e-12	3	C	T	0.234415	TMEM212
2213	rs10755129	0.00527097	171595151	97653	0.037247	1.59993e-12	3	G	C	0.234389	TMEM212
2214	rs55923934	0.00503807	136888233	97653	0.0356004	1.59993e-12	9	C	G	0.266954	LINC00094
2215	rs3850192	0.0052719	171591197	97653	0.0372665	1.59993e-12	3	C	T	0.234419	TMEM212
2216	rs56312515	0.0052699	171594457	97653	0.0372263	1.59993e-12	3	C	T	0.234415	TMEM212
2217	rs10755129	0.00527097	171595151	97653	0.037247	1.59993e-12	3	G	C	0.234389	TMEM212
2218	rs55923934	0.00503807	136888233	97653	0.0356004	1.59993e-12	9	C	G	0.266954	LINC00094
2219	rs2520100	0.00506454	136918137	97653	0.035743	1.69981e-12	9	A	T	0.263282	FCN1
2220	rs2520100	0.00506454	136918137	97653	0.035743	1.69981e-12	9	A	T	0.263282	LINC00094
2221	rs2520100	0.00506454	136918137	97653	0.035743	1.69981e-12	9	A	T	0.263282	FCN1
2222	rs2520100	0.00506454	136918137	97653	0.035743	1.69981e-12	9	A	T	0.263282	LINC00094
2223	rs62475231	0.00665969	115919630	97653	0.0469364	1.80011e-12	7	T	C	0.127864	CAV2
2224	rs2305280	0.00517076	47350287	97653	0.0364462	1.80011e-12	11	G	A	0.246612	MYBPC3
2225	rs12913547	0.00548016	67467507	97653	0.0386307	1.80011e-12	15	T	C	0.212943	SMAD3
2226	rs12913547	0.00548016	67467507	97653	0.0386307	1.80011e-12	15	T	C	0.212943	AAGAB
2227	rs62475231	0.00665969	115919630	97653	0.0469364	1.80011e-12	7	T	C	0.127864	CAV2
2228	rs2305280	0.00517076	47350287	97653	0.0364462	1.80011e-12	11	G	A	0.246612	MYBPC3
2229	rs12913547	0.00548016	67467507	97653	0.0386307	1.80011e-12	15	T	C	0.212943	SMAD3
2230	rs12913547	0.00548016	67467507	97653	0.0386307	1.80011e-12	15	T	C	0.212943	AAGAB
2231	rs1409832	0.00512457	137428425	97653	-0.0360991	1.9002e-12	9	T	G	0.253878	COL5A1
2232	rs7193466	0.00460594	77581854	97653	-0.0324387	1.9002e-12	16	T	G	0.380522	ADAMTS18
2233	rs7188104	0.00460714	77581920	97653	-0.0324517	1.9002e-12	16	C	G	0.380528	ADAMTS18
2234	rs1409832	0.00512457	137428425	97653	-0.0360991	1.9002e-12	9	T	G	0.253878	COL5A1
2235	rs7193466	0.00460594	77581854	97653	-0.0324387	1.9002e-12	16	T	G	0.380522	ADAMTS18
2236	rs7188104	0.00460714	77581920	97653	-0.0324517	1.9002e-12	16	C	G	0.380528	ADAMTS18
2237	rs148766287	0.0191113	47404422	97653	-0.134302	2.09991e-12	21	C	G	0.014625	COL6A1
2238	rs1256604	0.00766123	219240421	97653	-0.0537982	2.19989e-12	1	G	A	0.093713	TGFB2
2239	rs482481	0.00506036	136883337	97653	0.0355335	2.19989e-12	9	C	T	0.267428	LINC00094
2240	rs3132320	0.004859	137425683	97653	-0.0341163	2.19989e-12	9	C	T	0.309259	COL5A1
2241	rs1256604	0.00766123	219240421	97653	-0.0537982	2.19989e-12	1	G	A	0.093713	TGFB2
2242	rs482481	0.00506036	136883337	97653	0.0355335	2.19989e-12	9	C	T	0.267428	LINC00094
2243	rs3132320	0.004859	137425683	97653	-0.0341163	2.19989e-12	9	C	T	0.309259	COL5A1
2244	rs10270066	0.00650528	115872405	97653	0.0456315	2.29985e-12	7	T	C	0.134744	TES
2245	rs1536483	0.0046939	137440684	97653	-0.0329136	2.29985e-12	9	C	T	0.344945	FCN1
2246	rs10270066	0.00650528	115872405	97653	0.0456315	2.29985e-12	7	T	C	0.134744	TES
2247	rs1536483	0.0046939	137440684	97653	-0.0329136	2.29985e-12	9	C	T	0.344945	FCN1
2248	rs441233	0.00492781	136876021	97653	0.0345317	2.39994e-12	9	G	A	0.29311	LINC00094
2249	rs433402	0.00500834	136898627	97653	0.0350937	2.39994e-12	9	A	G	0.269454	LINC00094
2250	rs433402	0.00500834	136898627	97653	0.0350937	2.39994e-12	9	A	G	0.269454	BRD3
2251	rs441233	0.00492781	136876021	97653	0.0345317	2.39994e-12	9	G	A	0.29311	LINC00094
2252	rs1256605	0.00765858	219240105	97653	-0.0536472	2.49977e-12	1	T	C	0.093757	TGFB2
2253	rs12912045	0.00547731	67467297	97653	0.0383447	2.49977e-12	15	C	T	0.212953	SMAD3
2254	rs12912045	0.00547731	67467297	97653	0.0383447	2.49977e-12	15	C	T	0.212953	AAGAB
2255	rs238245	0.00578725	4847443	97653	-0.040517	2.49977e-12	17	T	C	0.821147	SLC25A11
2256	rs238245	0.00578725	4847443	97653	-0.040517	2.49977e-12	17	T	C	0.821147	RNF167
2257	rs238245	0.00578725	4847443	97653	-0.040517	2.49977e-12	17	T	C	0.821147	SLC52A1
2258	rs1256605	0.00765858	219240105	97653	-0.0536472	2.49977e-12	1	T	C	0.093757	TGFB2
2259	rs12912045	0.00547731	67467297	97653	0.0383447	2.49977e-12	15	C	T	0.212953	SMAD3
2260	rs12912045	0.00547731	67467297	97653	0.0383447	2.49977e-12	15	C	T	0.212953	AAGAB
2261	rs238245	0.00578725	4847443	97653	-0.040517	2.49977e-12	17	T	C	0.821147	SLC52A1
2262	rs2164560	0.00483171	107707353	97653	-0.0338139	2.60016e-12	9	T	C	0.308395	ABCA1
2263	rs7947269	0.00563762	47246985	97653	-0.0394408	2.60016e-12	11	C	T	0.807534	DDB2
2264	rs7947269	0.00563762	47246985	97653	-0.0394408	2.60016e-12	11	C	T	0.807534	ACP2
2265	rs12912010	0.00547765	67467143	97653	0.0383293	2.60016e-12	15	G	T	0.212893	SMAD3
2266	rs12912010	0.00547765	67467143	97653	0.0383293	2.60016e-12	15	G	T	0.212893	AAGAB
2267	rs182804464	0.019509	47420667	97653	-0.136507	2.60016e-12	21	C	G	0.013832	COL6A1
2268	rs2164560	0.00483171	107707353	97653	-0.0338139	2.60016e-12	9	T	C	0.308395	ABCA1
2269	rs7947269	0.00563762	47246985	97653	-0.0394408	2.60016e-12	11	C	T	0.807534	DDB2
2270	rs7947269	0.00563762	47246985	97653	-0.0394408	2.60016e-12	11	C	T	0.807534	ACP2
2271	rs12912010	0.00547765	67467143	97653	0.0383293	2.60016e-12	15	G	T	0.212893	SMAD3
2272	rs12912010	0.00547765	67467143	97653	0.0383293	2.60016e-12	15	G	T	0.212893	AAGAB
2273	rs182804464	0.019509	47420667	97653	-0.136507	2.60016e-12	21	C	G	0.013832	COL6A1
2274	rs2519831	0.00504142	136886257	97653	0.0352642	2.70023e-12	9	T	A	0.268189	LINC00094
2275	rs3132321	0.00486557	137425441	97653	-0.0340341	2.70023e-12	9	C	T	0.304835	COL5A1
2276	rs2957873	0.00563808	47249294	97653	-0.0394348	2.70023e-12	11	G	A	0.807678	ACP2
2277	rs2519831	0.00504142	136886257	97653	0.0352642	2.70023e-12	9	T	A	0.268189	LINC00094
2278	rs3132321	0.00486557	137425441	97653	-0.0340341	2.70023e-12	9	C	T	0.304835	COL5A1
2279	rs2957873	0.00563808	47249294	97653	-0.0394348	2.70023e-12	11	G	A	0.807678	ACP2
2280	rs4098517	0.00467918	107698783	97653	-0.0326977	2.80027e-12	9	G	A	0.346386	ABCA1
2281	rs2633082	0.00563733	47248050	97653	-0.0393839	2.80027e-12	11	C	G	0.807511	ACP2
2282	rs77262773	0.0142583	67249711	97653	0.0996558	2.80027e-12	17	C	T	0.025304	ABCA5
2283	rs4098517	0.00467918	107698783	97653	-0.0326977	2.80027e-12	9	G	A	0.346386	ABCA1
2284	rs2633082	0.00563733	47248050	97653	-0.0393839	2.80027e-12	11	C	G	0.807511	ACP2
2285	rs2596397	0.00563713	47247621	97653	-0.0393593	2.90001e-12	11	G	A	0.807411	DDB2
2286	rs2596397	0.00563713	47247621	97653	-0.0393593	2.90001e-12	11	G	A	0.807411	ACP2
2287	rs2596397	0.00563713	47247621	97653	-0.0393593	2.90001e-12	11	G	A	0.807411	DDB2
2288	rs2596397	0.00563713	47247621	97653	-0.0393593	2.90001e-12	11	G	A	0.807411	ACP2
2289	rs41274522	0.0223052	11355137	97653	-0.155604	2.99985e-12	1	T	C	0.011146	UBIAD1
2290	rs448918	0.00504768	136885979	97653	0.0352173	2.99985e-12	9	G	A	0.267557	LINC00094
2291	rs41274522	0.0223052	11355137	97653	-0.155604	2.99985e-12	1	T	C	0.011146	UBIAD1
2292	rs448918	0.00504768	136885979	97653	0.0352173	2.99985e-12	9	G	A	0.267557	LINC00094
2293	rs67733754	0.00880077	130270220	97653	0.0613729	3.10027e-12	11	G	T	0.070254	ADAMTS8
2294	rs6559	0.00578607	4848450	97653	-0.0403393	3.10027e-12	17	A	G	0.820901	SLC25A11
2295	rs6559	0.00578607	4848450	97653	-0.0403393	3.10027e-12	17	A	G	0.820901	RNF167
2296	rs6559	0.00578607	4848450	97653	-0.0403393	3.10027e-12	17	A	G	0.820901	GLTPD2
2297	rs6559	0.00578607	4848450	97653	-0.0403393	3.10027e-12	17	A	G	0.820901	ARRB2
2298	rs67733754	0.00880077	130270220	97653	0.0613729	3.10027e-12	11	G	T	0.070254	ADAMTS8
2299	rs6559	0.00578607	4848450	97653	-0.0403393	3.10027e-12	17	A	G	0.820901	SLC25A11
2300	rs6559	0.00578607	4848450	97653	-0.0403393	3.10027e-12	17	A	G	0.820901	RNF167
2301	rs6559	0.00578607	4848450	97653	-0.0403393	3.10027e-12	17	A	G	0.820901	GLTPD2
2302	rs6559	0.00578607	4848450	97653	-0.0403393	3.10027e-12	17	A	G	0.820901	ARRB2
2303	rs2810489	0.00506889	136922700	97653	0.0353231	3.19963e-12	9	G	A	0.260064	BRD3
2304	rs7426380	0.00443806	56095010	97653	0.030863	3.50026e-12	2	A	G	0.449667	EFEMP1
2305	rs7426380	0.00443806	56095010	97653	0.030863	3.50026e-12	2	A	G	0.449667	EFEMP1
2306	rs238243	0.00578869	4849635	97653	-0.0402482	3.59998e-12	17	A	G	0.820981	PFN1
2307	rs238243	0.00578869	4849635	97653	-0.0402482	3.59998e-12	17	A	G	0.820981	ENO3
2308	rs238243	0.00578869	4849635	97653	-0.0402482	3.59998e-12	17	A	G	0.820981	RNF167
2309	rs238243	0.00578869	4849635	97653	-0.0402482	3.59998e-12	17	A	G	0.820981	PFN1
2310	rs238243	0.00578869	4849635	97653	-0.0402482	3.59998e-12	17	A	G	0.820981	ENO3
2311	rs238243	0.00578869	4849635	97653	-0.0402482	3.59998e-12	17	A	G	0.820981	RNF167
2312	rs1621289	0.00461858	111984179	97653	0.032083	3.69999e-12	6	C	T	0.631182	KIAA1919
2313	rs1621289	0.00461858	111984179	97653	0.032083	3.69999e-12	6	C	T	0.631182	REV3L
2314	rs10243102	0.00651308	115870265	97653	0.0452493	3.69999e-12	7	C	T	0.134315	TES
2315	rs35641278	0.00580192	13567984	97653	-0.0403103	3.69999e-12	9	G	A	0.181748	MPDZ
2316	rs1621289	0.00461858	111984179	97653	0.032083	3.69999e-12	6	C	T	0.631182	KIAA1919
2317	rs1621289	0.00461858	111984179	97653	0.032083	3.69999e-12	6	C	T	0.631182	REV3L
2318	rs10243102	0.00651308	115870265	97653	0.0452493	3.69999e-12	7	C	T	0.134315	TES
2319	rs35641278	0.00580192	13567984	97653	-0.0403103	3.69999e-12	9	G	A	0.181748	MPDZ
2320	rs12449665	0.00468903	10011209	97653	0.0325085	4.10015e-12	17	G	A	0.345037	GAS7
2321	rs12449665	0.00468903	10011209	97653	0.0325085	4.10015e-12	17	G	A	0.345037	GAS7
2322	rs67067117	0.00541995	171569621	97653	-0.037568	4.19952e-12	3	C	T	0.214596	TMEM212
2323	rs67067117	0.00541995	171569621	97653	-0.037568	4.19952e-12	3	C	T	0.214596	NCEH1
2324	rs3132322	0.00483969	137424054	97653	-0.0335337	4.19952e-12	9	T	C	0.306871	COL5A1
2325	rs2871188	0.00576485	4861772	97653	-0.0399498	4.19952e-12	17	T	G	0.81808	ENO3
2326	rs2871188	0.00576485	4861772	97653	-0.0399498	4.19952e-12	17	T	G	0.81808	KIF1C
2327	rs67067117	0.00541995	171569621	97653	-0.037568	4.19952e-12	3	C	T	0.214596	TMEM212
2328	rs67067117	0.00541995	171569621	97653	-0.037568	4.19952e-12	3	C	T	0.214596	NCEH1
2329	rs3132322	0.00483969	137424054	97653	-0.0335337	4.19952e-12	9	T	C	0.306871	COL5A1
2330	rs2871188	0.00576485	4861772	97653	-0.0399498	4.19952e-12	17	T	G	0.81808	ENO3
2331	rs2871188	0.00576485	4861772	97653	-0.0399498	4.19952e-12	17	T	G	0.81808	KIF1C
2332	rs3132318	0.00489555	137425927	97653	-0.0339189	4.30031e-12	9	C	T	0.294528	COL5A1
2333	rs3132318	0.00489555	137425927	97653	-0.0339189	4.30031e-12	9	C	T	0.294528	COL5A1
2334	rs1726139	0.00459761	111972307	97653	0.0317826	4.79954e-12	6	C	A	0.630806	KIAA1919
2335	rs1726139	0.00459761	111972307	97653	0.0317826	4.79954e-12	6	C	A	0.630806	KIAA1919
2336	rs1414504	0.00687913	51481315	97653	0.0475059	5.00035e-12	6	T	C	0.881048	PKHD1
2337	rs1414504	0.00687913	51481315	97653	0.0475059	5.00035e-12	6	T	C	0.881048	PKHD1
2338	rs3118518	0.00471272	137440083	97653	-0.0325218	5.19996e-12	9	G	A	0.335463	COL5A1
2339	rs3118518	0.00471272	137440083	97653	-0.0325218	5.19996e-12	9	G	A	0.335463	COL5A1
2340	rs3118593	0.00489551	137426334	97653	-0.0337495	5.40008e-12	9	C	A	0.293726	COL5A1
2341	rs4752973	0.00564947	47269159	97653	0.0389531	5.40008e-12	11	T	C	0.190464	NR1H3
2342	rs4752973	0.00564947	47269159	97653	0.0389531	5.40008e-12	11	T	C	0.190464	ACP2
2343	rs11650288	0.00571588	10018145	97653	-0.0394084	5.40008e-12	17	G	A	0.189822	GAS7
2344	rs3118593	0.00489551	137426334	97653	-0.0337495	5.40008e-12	9	C	A	0.293726	COL5A1
2345	rs4752973	0.00564947	47269159	97653	0.0389531	5.40008e-12	11	T	C	0.190464	NR1H3
2346	rs4752973	0.00564947	47269159	97653	0.0389531	5.40008e-12	11	T	C	0.190464	ACP2
2347	rs11650288	0.00571588	10018145	97653	-0.0394084	5.40008e-12	17	G	A	0.189822	GAS7
2348	rs3132306	0.00470987	137440212	97653	-0.0324655	5.50047e-12	9	T	C	0.335817	COL5A1
2349	rs7193624	0.00624199	77574020	97653	-0.0430035	5.60015e-12	16	C	T	0.848874	ADAMTS18
2350	rs7193624	0.00624199	77574020	97653	-0.0430035	5.60015e-12	16	C	T	0.848874	ADAMTS18
2351	rs1794829	0.00459863	111973162	97653	0.0316545	5.79963e-12	6	G	A	0.631029	KIAA1919
2352	rs1794829	0.00459863	111973162	97653	0.0316545	5.79963e-12	6	G	A	0.631029	KIAA1919
2353	rs142493024	0.0193953	47413793	97653	-0.133411	6.00067e-12	21	G	A	0.014032	COL6A1
2354	rs142493024	0.0193953	47413793	97653	-0.133411	6.00067e-12	21	G	A	0.014032	COL6A1
2355	rs146077850	0.00716904	48812338	97653	0.049301	6.09958e-12	11	T	A	0.108833	NUP160
2356	rs146077850	0.00716904	48812338	97653	0.049301	6.09958e-12	11	T	A	0.108833	NUP160
2357	rs1726138	0.00459809	111972726	97653	0.0316071	6.20012e-12	6	G	C	0.631039	KIAA1919
2358	rs1794828	0.00459843	111973017	97653	0.031614	6.20012e-12	6	C	A	0.631042	KIAA1919
2359	rs1726131	0.00461828	111977860	97653	0.0317485	6.20012e-12	6	T	C	0.63161	FYN
2360	rs1726138	0.00459809	111972726	97653	0.0316071	6.20012e-12	6	G	C	0.631039	KIAA1919
2361	rs1794828	0.00459843	111973017	97653	0.031614	6.20012e-12	6	C	A	0.631042	KIAA1919
2362	rs1726131	0.00461828	111977860	97653	0.0317485	6.20012e-12	6	T	C	0.63161	FYN
2363	rs34759288	0.00582173	13570462	97653	-0.0400132	6.29941e-12	9	G	C	0.180718	MPDZ
2364	rs3118592	0.0048964	137426153	97653	-0.0336565	6.29941e-12	9	A	T	0.293951	COL5A1
2365	rs34759288	0.00582173	13570462	97653	-0.0400132	6.29941e-12	9	G	C	0.180718	MPDZ
2366	rs3118592	0.0048964	137426153	97653	-0.0336565	6.29941e-12	9	A	T	0.293951	COL5A1
2367	rs1631375	0.00459756	111972200	97653	0.0315917	6.4003e-12	6	C	T	0.631038	KIAA1919
2368	rs1631375	0.00459756	111972200	97653	0.0315917	6.4003e-12	6	C	T	0.631038	KIAA1919
2369	rs4352264	0.00445422	56088277	97653	0.0305594	6.79986e-12	2	C	T	0.435814	EFEMP1
2370	rs35688913	0.00580289	4866299	97653	-0.0398241	6.79986e-12	17	T	C	0.821303	SLC52A1
2371	rs4352264	0.00445422	56088277	97653	0.0305594	6.79986e-12	2	C	T	0.435814	EFEMP1
2372	rs35688913	0.00580289	4866299	97653	-0.0398241	6.79986e-12	17	T	C	0.821303	SLC52A1
2373	rs452825	0.00571858	4874215	97653	-0.0392154	7.00003e-12	17	T	C	0.81552	SPAG7
2374	rs452825	0.00571858	4874215	97653	-0.0392154	7.00003e-12	17	T	C	0.81552	SLC52A1
2375	rs452825	0.00571858	4874215	97653	-0.0392154	7.00003e-12	17	T	C	0.81552	SLC52A1
2376	rs4455975	0.00447282	129383199	97653	-0.0306548	7.19946e-12	9	G	A	0.443272	LMX1B
2377	rs35414445	0.00577116	4825090	97653	0.0395488	7.19946e-12	17	T	G	0.180388	RNF167
2378	rs4455975	0.00447282	129383199	97653	-0.0306548	7.19946e-12	9	G	A	0.443272	LMX1B
2379	rs35414445	0.00577116	4825090	97653	0.0395488	7.19946e-12	17	T	G	0.180388	RNF167
2380	rs34235023	0.00579526	4869363	97653	-0.0396912	7.39946e-12	17	C	G	0.820588	ENO3
2381	rs34235023	0.00579526	4869363	97653	-0.0396912	7.39946e-12	17	C	G	0.820588	SPAG7
2382	rs34235023	0.00579526	4869363	97653	-0.0396912	7.39946e-12	17	C	G	0.820588	SLC52A1
2383	rs62082719	0.00695263	67081161	97653	0.0475923	7.59976e-12	17	G	A	0.117128	ABCA6
2384	rs62082719	0.00695263	67081161	97653	0.0475923	7.59976e-12	17	G	A	0.117128	ABCA6
2385	rs77453863	0.00640389	48697040	97653	0.0438039	7.89951e-12	11	G	A	0.140302	AGBL2
2386	rs77453863	0.00640389	48697040	97653	0.0438039	7.89951e-12	11	G	A	0.140302	AGBL2
2387	rs9409903	0.0048592	137425039	97653	-0.0332216	8.10028e-12	9	C	T	0.303907	COL5A1
2388	rs9409903	0.0048592	137425039	97653	-0.0332216	8.10028e-12	9	C	T	0.303907	COL5A1
2389	rs1536482	0.00471273	137440528	97653	-0.0322036	8.30042e-12	9	G	A	0.336305	FCN1
2390	rs1536482	0.00471273	137440528	97653	-0.0322036	8.30042e-12	9	G	A	0.336305	FCN1
2391	rs706863	0.0046333	112006827	97653	0.0316337	8.60003e-12	6	A	G	0.622958	TRAF3IP2
2392	rs706863	0.0046333	112006827	97653	0.0316337	8.60003e-12	6	A	G	0.622958	FAM229B
2393	rs706863	0.0046333	112006827	97653	0.0316337	8.60003e-12	6	A	G	0.622958	TRAF3IP2
2394	rs706863	0.0046333	112006827	97653	0.0316337	8.60003e-12	6	A	G	0.622958	FAM229B
2395	rs4836551	0.00447347	129386625	97653	-0.0305087	9.09913e-12	9	C	T	0.443276	LMX1B
2396	rs4836551	0.00447347	129386625	97653	-0.0305087	9.09913e-12	9	C	T	0.443276	LMX1B
2397	rs10839006	0.00641037	48702312	97653	0.043703	9.30037e-12	11	G	A	0.140006	AGBL2
2398	rs11039929	0.00641038	48703289	97653	0.0437026	9.30037e-12	11	A	G	0.140006	AGBL2
2399	rs10839007	0.00641038	48703442	97653	0.0437023	9.30037e-12	11	A	C	0.140006	AGBL2
2400	rs10839006	0.00641037	48702312	97653	0.043703	9.30037e-12	11	G	A	0.140006	AGBL2
2401	rs11039929	0.00641038	48703289	97653	0.0437026	9.30037e-12	11	A	G	0.140006	AGBL2
2402	rs10839007	0.00641038	48703442	97653	0.0437023	9.30037e-12	11	A	C	0.140006	AGBL2
2403	rs12602901	0.00576771	4824625	97653	0.0393048	9.49948e-12	17	G	C	0.18066	RNF167
2404	rs12602901	0.00576771	4824625	97653	0.0393048	9.49948e-12	17	G	C	0.18066	RNF167
2405	rs804194	0.00463574	112007985	97653	0.0315812	9.60064e-12	6	C	T	0.62261	TRAF3IP2
2406	rs804194	0.00463574	112007985	97653	0.0315812	9.60064e-12	6	C	T	0.62261	FYN
2407	rs10760444	0.00448185	129396434	97653	0.0305317	9.60064e-12	9	G	A	0.554248	LMX1B
2408	rs8188963	0.00641037	48685693	97653	0.0436656	9.60064e-12	11	C	A	0.140002	AGBL2
2409	rs804194	0.00463574	112007985	97653	0.0315812	9.60064e-12	6	C	T	0.62261	TRAF3IP2
2410	rs804194	0.00463574	112007985	97653	0.0315812	9.60064e-12	6	C	T	0.62261	FYN
2411	rs10760444	0.00448185	129396434	97653	0.0305317	9.60064e-12	9	G	A	0.554248	LMX1B
2412	rs8188963	0.00641037	48685693	97653	0.0436656	9.60064e-12	11	C	A	0.140002	AGBL2
2413	rs11039904	0.00641037	48682597	97653	0.043659	9.70063e-12	11	T	A	0.140003	AGBL2
2414	rs11039904	0.00641037	48682597	97653	0.043659	9.70063e-12	11	T	A	0.140003	AGBL2
2415	rs115781177	0.00867103	33348494	97653	0.0590394	9.79941e-12	2	A	G	0.071586	LTBP1
2416	rs115781177	0.00867103	33348494	97653	0.0590394	9.79941e-12	2	A	G	0.071586	LTBP1
2417	rs1113480	0.00494803	48058313	97653	0.0336574	1e-11	11	A	C	0.283346	PTPRJ
2418	rs1113480	0.00494803	48058313	97653	0.0336574	1e-11	11	A	C	0.283346	FAM180B
2419	rs2202633	0.00641039	48707781	97653	0.0436329	1e-11	11	T	C	0.140068	AGBL2
2420	rs1113480	0.00494803	48058313	97653	0.0336574	1e-11	11	A	C	0.283346	PTPRJ
2421	rs1113480	0.00494803	48058313	97653	0.0336574	1e-11	11	A	C	0.283346	FAM180B
2422	rs2202633	0.00641039	48707781	97653	0.0436329	1e-11	11	T	C	0.140068	AGBL2
2423	rs16856911	0.0101031	171800498	97653	0.0686653	1.10002e-11	3	G	C	0.051157	FNDC3B
2424	rs3118516	0.00472182	137439792	97653	-0.0320523	1.10002e-11	9	G	A	0.33507	COL5A1
2425	rs3118517	0.0047117	137439905	97653	-0.0320313	1.10002e-11	9	C	T	0.335873	COL5A1
2426	rs61410609	0.00677525	10084782	97653	0.0460584	1.10002e-11	17	T	C	0.123488	GAS7
2427	rs60122663	0.00483516	75504336	97653	-0.0328585	1.10002e-11	17	G	A	0.318229	SEC14L1
2428	rs16856911	0.0101031	171800498	97653	0.0686653	1.10002e-11	3	G	C	0.051157	FNDC3B
2429	rs3118516	0.00472182	137439792	97653	-0.0320523	1.10002e-11	9	G	A	0.33507	COL5A1
2430	rs3118517	0.0047117	137439905	97653	-0.0320313	1.10002e-11	9	C	T	0.335873	COL5A1
2431	rs60122663	0.00483516	75504336	97653	-0.0328585	1.10002e-11	17	G	A	0.318229	SEC14L1
2432	rs116713089	0.00868004	33359565	97653	0.0588048	1.20005e-11	2	G	A	0.070438	LTBP1
2433	rs58670479	0.00474573	228192473	97653	-0.0321582	1.20005e-11	2	G	T	0.325833	MFF
2434	rs4647757	0.00564832	47259993	97653	0.0382904	1.20005e-11	11	G	A	0.190975	ACP2
2435	rs56123369	0.00896186	130272438	97653	0.0607925	1.20005e-11	11	C	T	0.066424	ADAMTS15
2436	rs56123369	0.00896186	130272438	97653	0.0607925	1.20005e-11	11	C	T	0.066424	ADAMTS8
2437	rs116713089	0.00868004	33359565	97653	0.0588048	1.20005e-11	2	G	A	0.070438	LTBP1
2438	rs58670479	0.00474573	228192473	97653	-0.0321582	1.20005e-11	2	G	T	0.325833	MFF
2439	rs4647757	0.00564832	47259993	97653	0.0382904	1.20005e-11	11	G	A	0.190975	ACP2
2440	rs56123369	0.00896186	130272438	97653	0.0607925	1.20005e-11	11	C	T	0.066424	ADAMTS15
2441	rs56123369	0.00896186	130272438	97653	0.0607925	1.20005e-11	11	C	T	0.066424	ADAMTS8
2442	rs115179432	0.00865858	33348679	97653	0.0585918	1.29987e-11	2	A	G	0.071747	LTBP1
2443	rs11790436	0.00455795	129929189	97653	0.030832	1.29987e-11	9	G	T	0.394185	ANGPTL2
2444	rs1042499	0.00954711	90328305	97653	0.0645744	1.29987e-11	15	T	C	0.057955	ANPEP
2445	rs1042499	0.00954711	90328305	97653	0.0645744	1.29987e-11	15	T	C	0.057955	MESP2
2446	rs115179432	0.00865858	33348679	97653	0.0585918	1.29987e-11	2	A	G	0.071747	LTBP1
2447	rs11790436	0.00455795	129929189	97653	0.030832	1.29987e-11	9	G	T	0.394185	ANGPTL2
2448	rs1042499	0.00954711	90328305	97653	0.0645744	1.29987e-11	15	T	C	0.057955	ANPEP
2449	rs1042499	0.00954711	90328305	97653	0.0645744	1.29987e-11	15	T	C	0.057955	MESP2
2450	rs6744391	0.00454772	153334614	97653	-0.0307568	1.39991e-11	2	T	C	0.401864	FMNL2
2451	rs386188	0.00457307	64759675	97653	0.0308865	1.39991e-11	5	T	C	0.407434	ADAMTS6
2452	rs6744391	0.00454772	153334614	97653	-0.0307568	1.39991e-11	2	T	C	0.401864	FMNL2
2453	rs386188	0.00457307	64759675	97653	0.0308865	1.39991e-11	5	T	C	0.407434	ADAMTS6
2454	rs2814466	0.00464514	165785503	97653	-0.0313474	1.50003e-11	1	G	T	0.646242	UCK2
2455	rs426340	0.00464311	77604191	97653	0.0313265	1.50003e-11	16	C	A	0.635875	ADAMTS18
2456	rs1859434	0.00565578	4882952	97653	-0.0381618	1.50003e-11	17	G	A	0.810063	RNF167
2457	rs1859434	0.00565578	4882952	97653	-0.0381618	1.50003e-11	17	G	A	0.810063	CAMTA2
2458	rs426340	0.00464311	77604191	97653	0.0313265	1.50003e-11	16	C	A	0.635875	ADAMTS18
2459	rs1859434	0.00565578	4882952	97653	-0.0381618	1.50003e-11	17	G	A	0.810063	RNF167
2460	rs1859434	0.00565578	4882952	97653	-0.0381618	1.50003e-11	17	G	A	0.810063	CAMTA2
2461	rs6754433	0.00474136	228198773	97653	-0.0319421	1.59993e-11	2	A	G	0.326421	MFF
2462	rs416441	0.00464322	77603476	97653	0.0312793	1.59993e-11	16	T	A	0.635835	ADAMTS18
2463	rs238248	0.00577517	4844881	97653	-0.0389365	1.59993e-11	17	T	C	0.820302	SLC25A11
2464	rs238248	0.00577517	4844881	97653	-0.0389365	1.59993e-11	17	T	C	0.820302	RNF167
2465	rs416441	0.00464322	77603476	97653	0.0312793	1.59993e-11	16	T	A	0.635835	ADAMTS18
2466	rs6732795	0.00458285	69411517	97653	0.0308414	1.69981e-11	2	A	C	0.391063	ANTXR1
2467	rs62279172	0.00474373	228203142	97653	-0.031935	1.69981e-11	2	G	A	0.32572	MFF
2468	rs7560053	0.00474415	228220769	97653	0.0319369	1.69981e-11	2	T	C	0.67435	MFF
2469	rs62283811	0.0100753	171820890	97653	0.0677885	1.69981e-11	3	C	T	0.051665	FNDC3B
2470	rs62283811	0.0100753	171820890	97653	0.0677885	1.69981e-11	3	C	T	0.051665	ECT2
2471	rs282992	0.00464885	77591613	97653	-0.0312702	1.69981e-11	16	A	G	0.362498	ADAMTS18
2472	rs238234	0.00566218	4883818	97653	-0.0381294	1.69981e-11	17	C	G	0.809909	RNF167
2473	rs238234	0.00566218	4883818	97653	-0.0381294	1.69981e-11	17	C	G	0.809909	CAMTA2
2474	rs238234	0.00566218	4883818	97653	-0.0381294	1.69981e-11	17	C	G	0.809909	SLC52A1
2475	rs6732795	0.00458285	69411517	97653	0.0308414	1.69981e-11	2	A	C	0.391063	ANTXR1
2476	rs62279172	0.00474373	228203142	97653	-0.031935	1.69981e-11	2	G	A	0.32572	MFF
2477	rs7560053	0.00474415	228220769	97653	0.0319369	1.69981e-11	2	T	C	0.67435	MFF
2478	rs62283811	0.0100753	171820890	97653	0.0677885	1.69981e-11	3	C	T	0.051665	FNDC3B
2479	rs62283811	0.0100753	171820890	97653	0.0677885	1.69981e-11	3	C	T	0.051665	ECT2
2480	rs282992	0.00464885	77591613	97653	-0.0312702	1.69981e-11	16	A	G	0.362498	ADAMTS18
2481	rs238234	0.00566218	4883818	97653	-0.0381294	1.69981e-11	17	C	G	0.809909	SLC52A1
2482	rs61293565	0.00474044	228206567	97653	-0.031866	1.80011e-11	2	A	G	0.327151	MFF
2483	rs420789	0.00464399	77605034	97653	0.0312181	1.80011e-11	16	C	T	0.636235	ADAMTS18
2484	rs61293565	0.00474044	228206567	97653	-0.031866	1.80011e-11	2	A	G	0.327151	MFF
2485	rs420789	0.00464399	77605034	97653	0.0312181	1.80011e-11	16	C	T	0.636235	ADAMTS18
2486	rs62279171	0.00474244	228199759	97653	-0.031842	1.9002e-11	2	C	T	0.325915	MFF
2487	rs4675171	0.00474763	228225144	97653	-0.0318708	1.9002e-11	2	C	T	0.325582	MFF
2488	rs282993	0.00464932	77591648	97653	-0.0312086	1.9002e-11	16	G	A	0.362459	ADAMTS18
2489	rs62279171	0.00474244	228199759	97653	-0.031842	1.9002e-11	2	C	T	0.325915	MFF
2490	rs4675171	0.00474763	228225144	97653	-0.0318708	1.9002e-11	2	C	T	0.325582	MFF
2491	rs282993	0.00464932	77591648	97653	-0.0312086	1.9002e-11	16	G	A	0.362459	ADAMTS18
2492	rs62279170	0.00474216	228197701	97653	-0.0318162	1.99986e-11	2	C	G	0.326156	MFF
2493	rs238232	0.0056573	4886037	97653	-0.0379223	1.99986e-11	17	A	G	0.810224	RNF167
2494	rs238232	0.0056573	4886037	97653	-0.0379223	1.99986e-11	17	A	G	0.810224	CAMTA2
2495	rs4790721	0.0056578	4888430	97653	-0.0379222	1.99986e-11	17	A	G	0.810214	RNF167
2496	rs471064	0.00563373	4898533	97653	-0.0377815	1.99986e-11	17	G	A	0.807902	ENO3
2497	rs471064	0.00563373	4898533	97653	-0.0377815	1.99986e-11	17	G	A	0.807902	KIF1C
2498	rs62279170	0.00474216	228197701	97653	-0.0318162	1.99986e-11	2	C	G	0.326156	MFF
2499	rs238232	0.0056573	4886037	97653	-0.0379223	1.99986e-11	17	A	G	0.810224	RNF167
2500	rs238232	0.0056573	4886037	97653	-0.0379223	1.99986e-11	17	A	G	0.810224	CAMTA2
2501	rs4790721	0.0056578	4888430	97653	-0.0379222	1.99986e-11	17	A	G	0.810214	RNF167
2502	rs471064	0.00563373	4898533	97653	-0.0377815	1.99986e-11	17	G	A	0.807902	ENO3
2503	rs471064	0.00563373	4898533	97653	-0.0377815	1.99986e-11	17	G	A	0.807902	KIF1C
2504	rs116072427	0.00869253	33357096	97653	0.0582503	2.09991e-11	2	G	C	0.070704	LTBP1
2505	rs56022659	0.00474424	228212798	97653	-0.0317734	2.09991e-11	2	G	C	0.325778	MFF
2506	rs13300602	0.00454995	129412938	97653	0.0304713	2.09991e-11	9	A	G	0.44943	LMX1B
2507	rs2721043	0.00780126	41078668	97653	-0.0522814	2.09991e-11	13	C	A	0.091143	FOXO1
2508	rs116072427	0.00869253	33357096	97653	0.0582503	2.09991e-11	2	G	C	0.070704	LTBP1
2509	rs56022659	0.00474424	228212798	97653	-0.0317734	2.09991e-11	2	G	C	0.325778	MFF
2510	rs13300602	0.00454995	129412938	97653	0.0304713	2.09991e-11	9	A	G	0.44943	LMX1B
2511	rs2721043	0.00780126	41078668	97653	-0.0522814	2.09991e-11	13	C	A	0.091143	FOXO1
2512	rs59419007	0.00474351	228214716	97653	-0.0317463	2.19989e-11	2	A	G	0.326042	MFF
2513	rs1323688	0.00533515	95040595	97653	0.0357166	2.19989e-11	10	C	T	0.224109	CYP26A1
2514	rs1323688	0.00533515	95040595	97653	0.0357166	2.19989e-11	10	C	T	0.224109	CYP26C1
2515	rs7931326	0.00887353	130276347	97653	0.059389	2.19989e-11	11	C	G	0.067223	ADAMTS8
2516	rs59419007	0.00474351	228214716	97653	-0.0317463	2.19989e-11	2	A	G	0.326042	MFF
2517	rs1323688	0.00533515	95040595	97653	0.0357166	2.19989e-11	10	C	T	0.224109	CYP26A1
2518	rs1323688	0.00533515	95040595	97653	0.0357166	2.19989e-11	10	C	T	0.224109	CYP26C1
2519	rs7931326	0.00887353	130276347	97653	0.059389	2.19989e-11	11	C	G	0.067223	ADAMTS8
2520	rs62279174	0.00474346	228207842	97653	-0.0317009	2.29985e-11	2	T	C	0.326086	MFF
2521	rs6721179	0.00474345	228210499	97653	-0.0316985	2.29985e-11	2	A	G	0.326043	MFF
2522	rs6721179	0.00474345	228210499	97653	-0.0316985	2.29985e-11	2	A	G	0.326043	DAW1
2523	rs1438554	0.00479451	105072488	97653	0.0320428	2.29985e-11	3	C	G	0.684355	ALCAM
2524	rs75149654	0.00936284	90335256	97653	0.0625969	2.29985e-11	15	T	C	0.05943	ANPEP
2525	rs282995	0.00464804	77591853	97653	-0.0310824	2.29985e-11	16	A	G	0.362538	ADAMTS18
2526	rs62279174	0.00474346	228207842	97653	-0.0317009	2.29985e-11	2	T	C	0.326086	MFF
2527	rs6721179	0.00474345	228210499	97653	-0.0316985	2.29985e-11	2	A	G	0.326043	MFF
2528	rs6721179	0.00474345	228210499	97653	-0.0316985	2.29985e-11	2	A	G	0.326043	DAW1
2529	rs1438554	0.00479451	105072488	97653	0.0320428	2.29985e-11	3	C	G	0.684355	ALCAM
2530	rs75149654	0.00936284	90335256	97653	0.0625969	2.29985e-11	15	T	C	0.05943	ANPEP
2531	rs282995	0.00464804	77591853	97653	-0.0310824	2.29985e-11	16	A	G	0.362538	ADAMTS18
2532	rs12478005	0.00474297	228220528	97653	-0.0316801	2.39994e-11	2	T	C	0.325944	MFF
2533	rs12478005	0.00474297	228220528	97653	-0.0316801	2.39994e-11	2	T	C	0.325944	MFF
2534	rs33392	0.00453382	64756869	97653	0.0302816	2.39994e-11	5	T	G	0.416328	ADAMTS6
2535	rs62262152	0.00480203	105072875	97653	0.0320408	2.49977e-11	3	G	C	0.684029	ALCAM
2536	rs62283813	0.010061	171821356	97653	0.0671249	2.49977e-11	3	A	G	0.051786	FNDC3B
2537	rs282991	0.00464848	77591448	97653	-0.0310154	2.49977e-11	16	A	G	0.362593	ADAMTS18
2538	rs1826599	0.00464871	77593352	97653	-0.0310337	2.49977e-11	16	T	C	0.362181	ADAMTS18
2539	rs62262152	0.00480203	105072875	97653	0.0320408	2.49977e-11	3	G	C	0.684029	ALCAM
2540	rs62283813	0.010061	171821356	97653	0.0671249	2.49977e-11	3	A	G	0.051786	FNDC3B
2541	rs282991	0.00464848	77591448	97653	-0.0310154	2.49977e-11	16	A	G	0.362593	ADAMTS18
2542	rs1826599	0.00464871	77593352	97653	-0.0310337	2.49977e-11	16	T	C	0.362181	ADAMTS18
2543	rs10758571	0.00454096	4208052	97653	0.0302725	2.60016e-11	9	A	T	0.596966	GLIS3
2544	rs3132304	0.00485446	137443896	97653	-0.032368	2.60016e-11	9	G	A	0.685261	COL5A1-AS1
2545	rs3132304	0.00485446	137443896	97653	-0.032368	2.60016e-11	9	G	A	0.685261	COL5A1
2546	rs10758571	0.00454096	4208052	97653	0.0302725	2.60016e-11	9	A	T	0.596966	GLIS3
2547	rs3132304	0.00485446	137443896	97653	-0.032368	2.60016e-11	9	G	A	0.685261	COL5A1-AS1
2548	rs3132304	0.00485446	137443896	97653	-0.032368	2.60016e-11	9	G	A	0.685261	COL5A1
2549	rs62283790	0.0101254	171793954	97653	0.0674298	2.70023e-11	3	C	G	0.050972	FNDC3B
2550	rs62283790	0.0101254	171793954	97653	0.0674298	2.70023e-11	3	C	G	0.050972	FNDC3B
2551	rs1029324	0.00476686	111968245	97653	0.0317252	2.80027e-11	6	A	G	0.665433	REV3L
2552	rs34629349	0.00471548	4829560	97653	-0.0313977	2.80027e-11	17	C	A	0.667969	ENO3
2553	rs1029324	0.00476686	111968245	97653	0.0317252	2.80027e-11	6	A	G	0.665433	REV3L
2554	rs34629349	0.00471548	4829560	97653	-0.0313977	2.80027e-11	17	C	A	0.667969	ENO3
2555	rs58017420	0.0102089	171773371	97653	0.067889	2.90001e-11	3	T	C	0.051591	FNDC3B
2556	rs58017420	0.0102089	171773371	97653	0.067889	2.90001e-11	3	T	C	0.051591	FNDC3B
2557	rs6479631	0.00499256	136882821	97653	-0.0331883	2.99985e-11	9	C	T	0.717907	BRD3
2558	rs11556635	0.00463185	4796286	97653	0.0307889	2.99985e-11	17	C	T	0.360332	INCA1
2559	rs11556635	0.00463185	4796286	97653	0.0307889	2.99985e-11	17	C	T	0.360332	C17orf107
2560	rs11556635	0.00463185	4796286	97653	0.0307889	2.99985e-11	17	C	T	0.360332	GP1BA
2561	rs11556635	0.00463185	4796286	97653	0.0307889	2.99985e-11	17	C	T	0.360332	MINK1
2562	rs2005724	0.00580786	4862204	97653	-0.0386067	2.99985e-11	17	T	C	0.821091	GP1BA
2563	rs6479631	0.00499256	136882821	97653	-0.0331883	2.99985e-11	9	C	T	0.717907	BRD3
2564	rs2005724	0.00580786	4862204	97653	-0.0386067	2.99985e-11	17	T	C	0.821091	GP1BA
2565	rs2810490	0.00491519	136923118	97653	0.032628	3.19963e-11	9	G	A	0.287308	LINC00094
2566	rs2810490	0.00491519	136923118	97653	0.032628	3.19963e-11	9	G	A	0.287308	BRD3
2567	rs11556634	0.00456134	4796274	97653	0.0302471	3.29989e-11	17	T	C	0.376855	ENO3
2568	rs11556634	0.00456134	4796274	97653	0.0302471	3.29989e-11	17	T	C	0.376855	C17orf107
2569	rs11556634	0.00456134	4796274	97653	0.0302471	3.29989e-11	17	T	C	0.376855	MINK1
2570	rs62283793	0.0101269	171817325	97653	0.067142	3.40017e-11	3	C	T	0.050933	TNIK
2571	rs2487042	0.00547004	107694522	97653	-0.0362661	3.40017e-11	9	C	T	0.215943	ABCA1
2572	rs10838663	0.00633739	47184971	97653	0.0419963	3.40017e-11	11	C	T	0.144239	PACSIN3
2573	rs10838663	0.00633739	47184971	97653	0.0419963	3.40017e-11	11	C	T	0.144239	LRP4
2574	rs62283793	0.0101269	171817325	97653	0.067142	3.40017e-11	3	C	T	0.050933	TNIK
2575	rs2487042	0.00547004	107694522	97653	-0.0362661	3.40017e-11	9	C	T	0.215943	ABCA1
2576	rs10838663	0.00633739	47184971	97653	0.0419963	3.40017e-11	11	C	T	0.144239	PACSIN3
2577	rs10838663	0.00633739	47184971	97653	0.0419963	3.40017e-11	11	C	T	0.144239	LRP4
2578	rs75016991	0.0140804	67424508	97653	0.0932436	3.50026e-11	17	C	A	0.02557	MAP2K6
2579	rs75016991	0.0140804	67424508	97653	0.0932436	3.50026e-11	17	C	A	0.02557	MAP2K6
2580	rs62390682	0.00590617	1984385	97653	-0.0390986	3.59998e-11	6	A	T	0.172974	GMDS
2581	rs2755238	0.00743903	41110270	97653	-0.0492565	3.59998e-11	13	T	C	0.099336	FOXO1
2582	rs62390682	0.00590617	1984385	97653	-0.0390986	3.59998e-11	6	A	T	0.172974	GMDS
2583	rs2755238	0.00743903	41110270	97653	-0.0492565	3.59998e-11	13	T	C	0.099336	FOXO1
2584	rs7611398	0.00478976	105069920	97653	0.0316916	3.69999e-11	3	A	G	0.684586	ALCAM
2585	rs9288801	0.00478979	105070065	97653	0.0316924	3.69999e-11	3	A	G	0.684586	ALCAM
2586	rs9903826	0.00471534	4833478	97653	-0.0311891	3.69999e-11	17	G	A	0.66826	ENO3
2587	rs7611398	0.00478976	105069920	97653	0.0316916	3.69999e-11	3	A	G	0.684586	ALCAM
2588	rs9288801	0.00478979	105070065	97653	0.0316924	3.69999e-11	3	A	G	0.684586	ALCAM
2589	rs9903826	0.00471534	4833478	97653	-0.0311891	3.69999e-11	17	G	A	0.66826	ENO3
2590	rs8222	0.00477536	228222293	97653	-0.0315636	3.90032e-11	2	C	G	0.322475	MFF
2591	rs1449207	0.0046647	77630765	97653	-0.0308303	3.90032e-11	16	C	T	0.350496	ADAMTS18
2592	rs8222	0.00477536	228222293	97653	-0.0315636	3.90032e-11	2	C	G	0.322475	MFF
2593	rs1449207	0.0046647	77630765	97653	-0.0308303	3.90032e-11	16	C	T	0.350496	ADAMTS18
2594	rs16856868	0.0101429	171792713	97653	0.0669944	4.00037e-11	3	C	G	0.051115	FNDC3B
2595	rs62283810	0.0101393	171820382	97653	0.066962	4.00037e-11	3	C	T	0.050784	FNDC3B
2596	rs16856868	0.0101429	171792713	97653	0.0669944	4.00037e-11	3	C	G	0.051115	FNDC3B
2597	rs62283810	0.0101393	171820382	97653	0.066962	4.00037e-11	3	C	T	0.050784	FNDC3B
2598	rs62262153	0.00478878	105072879	97653	0.0316012	4.10015e-11	3	T	C	0.680975	ALCAM
2599	rs7854179	0.00455161	4207747	97653	0.0300504	4.10015e-11	9	T	C	0.600321	GLIS3
2600	rs62262153	0.00478878	105072879	97653	0.0316012	4.10015e-11	3	T	C	0.680975	ALCAM
2601	rs7854179	0.00455161	4207747	97653	0.0300504	4.10015e-11	9	T	C	0.600321	GLIS3
2602	rs7636836	0.010231	171765125	97653	0.0674949	4.19952e-11	3	C	T	0.051545	FNDC3B
2603	rs6802935	0.0102162	171769383	97653	0.0674031	4.19952e-11	3	T	C	0.051627	NCEH1
2604	rs7850913	0.00455182	4207680	97653	0.030028	4.19952e-11	9	A	G	0.600313	GLIS3
2605	rs3743860	0.00453252	89818491	97653	-0.0299053	4.19952e-11	16	T	C	0.413469	DEF8
2606	rs2243096	0.00576882	4838398	97653	0.0380534	4.19952e-11	17	G	A	0.18027	ENO3
2607	rs7636836	0.010231	171765125	97653	0.0674949	4.19952e-11	3	C	T	0.051545	FNDC3B
2608	rs6802935	0.0102162	171769383	97653	0.0674031	4.19952e-11	3	T	C	0.051627	NCEH1
2609	rs7850913	0.00455182	4207680	97653	0.030028	4.19952e-11	9	A	G	0.600313	GLIS3
2610	rs2243096	0.00576882	4838398	97653	0.0380534	4.19952e-11	17	G	A	0.18027	ENO3
2611	rs400688	0.0057693	4839930	97653	-0.038037	4.30031e-11	17	A	G	0.819551	DERL2
2612	rs400688	0.0057693	4839930	97653	-0.038037	4.30031e-11	17	A	G	0.819551	DERL2
2613	rs62283809	0.00984687	171820211	97653	0.0648843	4.40048e-11	3	T	G	0.053992	FNDC3B
2614	rs7040970	0.00447432	139859013	97653	-0.0294822	4.40048e-11	9	T	C	0.52771	LCN12
2615	rs7040970	0.00447432	139859013	97653	-0.0294822	4.40048e-11	9	T	C	0.52771	LCNL1
2616	rs7040970	0.00447432	139859013	97653	-0.0294822	4.40048e-11	9	T	C	0.52771	C9orf142
2617	rs7040970	0.00447432	139859013	97653	-0.0294822	4.40048e-11	9	T	C	0.52771	PTGDS
2618	rs8025757	0.00942176	90329411	97653	0.0620991	4.40048e-11	15	T	C	0.059485	ANPEP
2619	rs7040970	0.00447432	139859013	97653	-0.0294822	4.40048e-11	9	T	C	0.52771	LCN12
2620	rs7040970	0.00447432	139859013	97653	-0.0294822	4.40048e-11	9	T	C	0.52771	LCNL1
2621	rs7040970	0.00447432	139859013	97653	-0.0294822	4.40048e-11	9	T	C	0.52771	C9orf142
2622	rs7040970	0.00447432	139859013	97653	-0.0294822	4.40048e-11	9	T	C	0.52771	PTGDS
2623	rs8025757	0.00942176	90329411	97653	0.0620991	4.40048e-11	15	T	C	0.059485	ANPEP
2624	rs11790018	0.00460822	129702842	97653	0.0303326	4.60045e-11	9	C	G	0.369449	RALGPS1
2625	rs4752965	0.00633153	47159053	97653	0.0416803	4.60045e-11	11	G	A	0.144367	ARFGAP2
2626	rs4752965	0.00633153	47159053	97653	0.0416803	4.60045e-11	11	G	A	0.144367	LRP4
2627	rs4752965	0.00633153	47159053	97653	0.0416803	4.60045e-11	11	G	A	0.144367	C11orf49
2628	rs113408695	0.0118169	67060872	97653	0.0777894	4.60045e-11	17	T	C	0.036717	ABCA9
2629	rs11790018	0.00460822	129702842	97653	0.0303326	4.60045e-11	9	C	G	0.369449	RALGPS1
2630	rs4752965	0.00633153	47159053	97653	0.0416803	4.60045e-11	11	G	A	0.144367	ARFGAP2
2631	rs4752965	0.00633153	47159053	97653	0.0416803	4.60045e-11	11	G	A	0.144367	LRP4
2632	rs4752965	0.00633153	47159053	97653	0.0416803	4.60045e-11	11	G	A	0.144367	C11orf49
2633	rs10858174	0.00461436	137429189	97653	0.0303593	4.70002e-11	9	C	T	0.375784	COL5A1
2634	rs11078540	0.00576932	4832203	97653	0.0379583	4.70002e-11	17	T	G	0.180081	RNF167
2635	rs2243090	0.00471695	4835217	97653	-0.0310451	4.70002e-11	17	T	C	0.668332	ENO3
2636	rs2243090	0.00471695	4835217	97653	-0.0310451	4.70002e-11	17	T	C	0.668332	GP1BA
2637	rs10858174	0.00461436	137429189	97653	0.0303593	4.70002e-11	9	C	T	0.375784	COL5A1
2638	rs11078540	0.00576932	4832203	97653	0.0379583	4.70002e-11	17	T	G	0.180081	RNF167
2639	rs2243090	0.00471695	4835217	97653	-0.0310451	4.70002e-11	17	T	C	0.668332	ENO3
2640	rs2243090	0.00471695	4835217	97653	-0.0310451	4.70002e-11	17	T	C	0.668332	GP1BA
2641	rs6804633	0.00478847	105046770	97653	0.0315001	4.79954e-11	3	T	G	0.684506	ALCAM
2642	rs6804633	0.00478847	105046770	97653	0.0315001	4.79954e-11	3	T	G	0.684506	ALCAM
2643	rs41494748	0.0102275	171767200	97653	0.0672246	4.90004e-11	3	G	C	0.051566	FNDC3B
2644	rs6787621	0.00509203	188066953	97653	0.0334754	4.90004e-11	3	T	G	0.740194	LPP
2645	rs28846454	0.00472371	4825387	97653	0.0310501	4.90004e-11	17	T	A	0.330366	ENO3
2646	rs41494748	0.0102275	171767200	97653	0.0672246	4.90004e-11	3	G	C	0.051566	FNDC3B
2647	rs6787621	0.00509203	188066953	97653	0.0334754	4.90004e-11	3	T	G	0.740194	LPP
2648	rs28846454	0.00472371	4825387	97653	0.0310501	4.90004e-11	17	T	A	0.330366	ENO3
2649	rs4696808	0.00443053	7932704	97653	0.0291078	5.00035e-11	4	C	T	0.491851	AFAP1
2650	rs4696808	0.00443053	7932704	97653	0.0291078	5.00035e-11	4	C	T	0.491851	AFAP1
2651	rs12952420	0.00576554	4833191	97653	0.0378708	5.10035e-11	17	C	T	0.18035	SLC25A11
2652	rs2243086	0.00576814	4834209	97653	0.0378821	5.10035e-11	17	G	T	0.180184	RNF167
2653	rs12952420	0.00576554	4833191	97653	0.0378708	5.10035e-11	17	C	T	0.18035	SLC25A11
2654	rs7864894	0.00455377	4207526	97653	0.0299004	5.19996e-11	9	C	T	0.600914	GLIS3
2655	rs2027072	0.00527876	13568681	97653	-0.0346552	5.19996e-11	9	G	C	0.237046	MPDZ
2656	rs9927272	0.00459478	88346709	97653	0.0301663	5.19996e-11	16	G	A	0.612154	ZNF469
2657	rs7864894	0.00455377	4207526	97653	0.0299004	5.19996e-11	9	C	T	0.600914	GLIS3
2658	rs2027072	0.00527876	13568681	97653	-0.0346552	5.19996e-11	9	G	C	0.237046	MPDZ
2659	rs9927272	0.00459478	88346709	97653	0.0301663	5.19996e-11	16	G	A	0.612154	ZNF469
2660	rs62283777	0.010224	171767757	97653	0.0670997	5.30029e-11	3	A	C	0.051594	FNDC3B
2661	rs11722163	0.00501265	7924464	97653	-0.0328897	5.30029e-11	4	G	A	0.273843	AFAP1
2662	rs72760798	0.00581892	129409117	97653	-0.0381806	5.30029e-11	9	G	A	0.1764	LMX1B
2663	rs62283777	0.010224	171767757	97653	0.0670997	5.30029e-11	3	A	C	0.051594	FNDC3B
2664	rs11722163	0.00501265	7924464	97653	-0.0328897	5.30029e-11	4	G	A	0.273843	AFAP1
2665	rs72760798	0.00581892	129409117	97653	-0.0381806	5.30029e-11	9	G	A	0.1764	LMX1B
2666	rs2790050	0.0106302	165742862	97653	-0.0697195	5.40008e-11	1	T	C	0.954134	UCK2
2667	rs2790050	0.0106302	165742862	97653	-0.0697195	5.40008e-11	1	T	C	0.954134	TMCO1
2668	rs2790046	0.0113824	165755020	97653	-0.0746702	5.40008e-11	1	T	C	0.959679	TMCO1
2669	rs12574410	0.00633157	47169228	97653	0.041536	5.40008e-11	11	G	C	0.144494	LRP4
2670	rs12574410	0.00633157	47169228	97653	0.041536	5.40008e-11	11	G	C	0.144494	C11orf49
2671	rs2790050	0.0106302	165742862	97653	-0.0697195	5.40008e-11	1	T	C	0.954134	UCK2
2672	rs2790046	0.0113824	165755020	97653	-0.0746702	5.40008e-11	1	T	C	0.959679	TMCO1
2673	rs12574410	0.00633157	47169228	97653	0.041536	5.40008e-11	11	G	C	0.144494	LRP4
2674	rs12574410	0.00633157	47169228	97653	0.041536	5.40008e-11	11	G	C	0.144494	C11orf49
2675	rs62283775	0.0102278	171767280	97653	0.0670478	5.50047e-11	3	C	A	0.051554	FNDC3B
2676	rs62283775	0.0102278	171767280	97653	0.0670478	5.50047e-11	3	C	A	0.051554	FNDC3B
2677	rs11126225	0.00458489	69413160	97653	0.0300485	5.60015e-11	2	C	T	0.394839	ANTXR1
2678	rs62283818	0.0101364	171827361	97653	0.066426	5.60015e-11	3	T	A	0.051001	FNDC3B
2679	rs11126225	0.00458489	69413160	97653	0.0300485	5.60015e-11	2	C	T	0.394839	ANTXR1
2680	rs62283818	0.0101364	171827361	97653	0.066426	5.60015e-11	3	T	A	0.051001	FNDC3B
2681	rs12596411	0.00466652	77630541	97653	-0.0305712	5.70033e-11	16	A	G	0.350256	ADAMTS18
2682	rs12596411	0.00466652	77630541	97653	-0.0305712	5.70033e-11	16	A	G	0.350256	ADAMTS18
2683	rs13076750	0.00509088	188059443	97653	-0.0333361	5.79963e-11	3	A	G	0.259825	LPP
2684	rs77844865	0.00799339	108074229	97653	-0.0523428	5.79963e-11	5	T	C	0.084323	FER
2685	rs75955236	0.00799643	108076783	97653	-0.0523665	5.79963e-11	5	T	C	0.084287	FER
2686	rs111636466	0.00799471	108078665	97653	-0.0523554	5.79963e-11	5	A	G	0.084319	FER
2687	rs13076750	0.00509088	188059443	97653	-0.0333361	5.79963e-11	3	A	G	0.259825	LPP
2688	rs77844865	0.00799339	108074229	97653	-0.0523428	5.79963e-11	5	T	C	0.084323	FER
2689	rs75955236	0.00799643	108076783	97653	-0.0523665	5.79963e-11	5	T	C	0.084287	FER
2690	rs111636466	0.00799471	108078665	97653	-0.0523554	5.79963e-11	5	A	G	0.084319	FER
2691	rs9877579	0.00509061	188058716	97653	-0.0333186	5.90065e-11	3	T	C	0.259833	LPP
2692	rs11795097	0.00454234	129822520	97653	0.0297394	5.90065e-11	9	G	A	0.400123	ANGPTL2
2693	rs466037	0.0046585	136875263	97653	0.0304952	5.90065e-11	9	T	C	0.352887	LINC00094
2694	rs12596869	0.00466175	77630380	97653	-0.0305183	5.90065e-11	16	T	C	0.350729	ADAMTS18
2695	rs9877579	0.00509061	188058716	97653	-0.0333186	5.90065e-11	3	T	C	0.259833	LPP
2696	rs11795097	0.00454234	129822520	97653	0.0297394	5.90065e-11	9	G	A	0.400123	ANGPTL2
2697	rs12596869	0.00466175	77630380	97653	-0.0305183	5.90065e-11	16	T	C	0.350729	ADAMTS18
2698	rs79536589	0.00799426	108084113	97653	-0.0523186	6.00067e-11	5	G	A	0.084193	FER
2699	rs17623128	0.00466308	77630108	97653	-0.0305082	6.00067e-11	16	C	A	0.350389	ADAMTS18
2700	rs17623140	0.00466211	77630195	97653	-0.0305063	6.00067e-11	16	T	C	0.351074	ADAMTS18
2701	rs79536589	0.00799426	108084113	97653	-0.0523186	6.00067e-11	5	G	A	0.084193	FER
2702	rs17623128	0.00466308	77630108	97653	-0.0305082	6.00067e-11	16	C	A	0.350389	ADAMTS18
2703	rs17623140	0.00466211	77630195	97653	-0.0305063	6.00067e-11	16	T	C	0.351074	ADAMTS18
2704	rs10173844	0.00474265	228185809	97653	0.0310274	6.09958e-11	2	A	G	0.671889	MFF
2705	rs2721051	0.00743758	41110884	97653	-0.0486481	6.09958e-11	13	C	T	0.099336	LINC00332
2706	rs3743861	0.00453002	89818340	97653	-0.0296358	6.09958e-11	16	G	C	0.413233	DEF8
2707	rs10173844	0.00474265	228185809	97653	0.0310274	6.09958e-11	2	A	G	0.671889	MFF
2708	rs3743861	0.00453002	89818340	97653	-0.0296358	6.09958e-11	16	G	C	0.413233	DEF8
2709	rs9880342	0.00478531	105070234	97653	0.0312918	6.20012e-11	3	A	G	0.683405	ALCAM
2710	rs12596911	0.00466545	77630584	97653	-0.0305081	6.20012e-11	16	T	C	0.35042	ADAMTS18
2711	rs9880342	0.00478531	105070234	97653	0.0312918	6.20012e-11	3	A	G	0.683405	ALCAM
2712	rs12596911	0.00466545	77630584	97653	-0.0305081	6.20012e-11	16	T	C	0.35042	ADAMTS18
2713	rs7934659	0.00499723	48066374	97653	0.0326637	6.29941e-11	11	C	T	0.271952	OR4C5
2714	rs7934659	0.00499723	48066374	97653	0.0326637	6.29941e-11	11	C	T	0.271952	PTPRJ
2715	rs7934659	0.00499723	48066374	97653	0.0326637	6.29941e-11	11	C	T	0.271952	OR4C5
2716	rs7934659	0.00499723	48066374	97653	0.0326637	6.29941e-11	11	C	T	0.271952	PTPRJ
2717	rs78492167	0.00799564	108078123	97653	-0.052241	6.4003e-11	5	C	T	0.084337	FER
2718	rs78492167	0.00799564	108078123	97653	-0.052241	6.4003e-11	5	C	T	0.084337	FER
2719	rs1049337	0.00488814	116200587	97653	-0.0319245	6.4998e-11	7	C	T	0.294773	CAV1
2720	rs1049337	0.00488814	116200587	97653	-0.0319245	6.4998e-11	7	C	T	0.294773	CAV1
2721	rs4132172	0.00511552	188061714	97653	-0.0333965	6.59933e-11	3	C	T	0.255664	LPP-AS2
2722	rs4132172	0.00511552	188061714	97653	-0.0333965	6.59933e-11	3	C	T	0.255664	RTP2
2723	rs4576779	0.00633043	47121547	97653	0.0413329	6.59933e-11	11	C	G	0.144413	C11orf49
2724	rs76046245	0.00634604	120193461	97653	0.0414304	6.59933e-11	11	C	A	0.143946	POU2F3
2725	rs2875238	0.00466613	130282078	97653	0.0304637	6.59933e-11	11	T	C	0.638875	ADAMTS8
2726	rs4132172	0.00511552	188061714	97653	-0.0333965	6.59933e-11	3	C	T	0.255664	LPP-AS2
2727	rs4132172	0.00511552	188061714	97653	-0.0333965	6.59933e-11	3	C	T	0.255664	RTP2
2728	rs4576779	0.00633043	47121547	97653	0.0413329	6.59933e-11	11	C	G	0.144413	C11orf49
2729	rs76046245	0.00634604	120193461	97653	0.0414304	6.59933e-11	11	C	A	0.143946	POU2F3
2730	rs2875238	0.00466613	130282078	97653	0.0304637	6.59933e-11	11	T	C	0.638875	ADAMTS8
2731	rs11263856	0.00834143	36583747	97653	-0.0544231	6.79986e-11	1	C	A	0.077631	COL8A2
2732	rs6771736	0.00511603	188066437	97653	0.0333766	6.79986e-11	3	C	G	0.743998	LPP
2733	rs6771736	0.00511603	188066437	97653	0.0333766	6.79986e-11	3	C	G	0.743998	LPP-AS2
2734	rs11263856	0.00834143	36583747	97653	-0.0544231	6.79986e-11	1	C	A	0.077631	COL8A2
2735	rs6771736	0.00511603	188066437	97653	0.0333766	6.79986e-11	3	C	G	0.743998	LPP
2736	rs6771736	0.00511603	188066437	97653	0.0333766	6.79986e-11	3	C	G	0.743998	LPP-AS2
2737	rs58448567	0.00448019	186182917	97653	-0.0292208	6.89922e-11	3	G	A	0.531218	DGKG
2738	rs55646869	0.00453684	129753010	97653	0.0295894	6.89922e-11	9	G	A	0.400702	ANGPTL2
2739	rs1555951	0.00506295	137423451	97653	-0.0330271	6.89922e-11	9	G	A	0.262878	COL5A1
2740	rs58448567	0.00448019	186182917	97653	-0.0292208	6.89922e-11	3	G	A	0.531218	DGKG
2741	rs55646869	0.00453684	129753010	97653	0.0295894	6.89922e-11	9	G	A	0.400702	ANGPTL2
2742	rs1555951	0.00506295	137423451	97653	-0.0330271	6.89922e-11	9	G	A	0.262878	COL5A1
2743	rs6760842	0.00526195	238398165	97653	-0.0343069	7.00003e-11	2	T	C	0.233801	MLPH
2744	rs408052	0.00476558	77619862	97653	0.0310699	7.00003e-11	16	G	A	0.674129	ADAMTS18
2745	rs6760842	0.00526195	238398165	97653	-0.0343069	7.00003e-11	2	T	C	0.233801	MLPH
2746	rs408052	0.00476558	77619862	97653	0.0310699	7.00003e-11	16	G	A	0.674129	ADAMTS18
2747	rs12640338	0.00601481	7939209	97653	0.0392025	7.10068e-11	4	T	C	0.165051	AFAP1
2748	rs6867917	0.00445771	52426606	97653	-0.0290601	7.10068e-11	5	G	T	0.516081	MOCS2
2749	rs3823127	0.00596975	593841	97653	0.0389096	7.10068e-11	6	T	C	0.167171	EXOC2
2750	rs12640338	0.00601481	7939209	97653	0.0392025	7.10068e-11	4	T	C	0.165051	AFAP1
2751	rs6867917	0.00445771	52426606	97653	-0.0290601	7.10068e-11	5	G	T	0.516081	MOCS2
2752	rs3823127	0.00596975	593841	97653	0.0389096	7.10068e-11	6	T	C	0.167171	EXOC2
2753	rs3087553	0.0050868	238421349	97653	-0.0331518	7.19946e-11	2	A	C	0.272966	MLPH
2754	rs3087553	0.0050868	238421349	97653	-0.0331518	7.19946e-11	2	A	C	0.272966	MLPH
2755	rs6713555	0.00511616	238398182	97653	-0.0333283	7.29962e-11	2	G	A	0.254257	MLPH
2756	rs8838	0.00454336	129849880	97653	0.0295962	7.29962e-11	9	C	T	0.399922	ANGPTL2
2757	rs886582	0.00574143	4900777	97653	-0.0373961	7.29962e-11	17	T	C	0.816542	KIF1C
2758	rs886582	0.00574143	4900777	97653	-0.0373961	7.29962e-11	17	T	C	0.816542	INCA1
2759	rs6713555	0.00511616	238398182	97653	-0.0333283	7.29962e-11	2	G	A	0.254257	MLPH
2760	rs8838	0.00454336	129849880	97653	0.0295962	7.29962e-11	9	C	T	0.399922	ANGPTL2
2761	rs886582	0.00574143	4900777	97653	-0.0373961	7.29962e-11	17	T	C	0.816542	KIF1C
2762	rs886582	0.00574143	4900777	97653	-0.0373961	7.29962e-11	17	T	C	0.816542	INCA1
2763	rs880932	0.00511798	238396963	97653	-0.0333292	7.39946e-11	2	T	C	0.253618	MLPH
2764	rs72620830	0.00511799	238396985	97653	-0.0333292	7.39946e-11	2	C	T	0.253619	MLPH
2765	rs113728457	0.00798549	108084549	97653	-0.0520116	7.39946e-11	5	G	C	0.084367	FER
2766	rs16929468	0.0045362	129702095	97653	0.0295392	7.39946e-11	9	G	A	0.400254	RALGPS1
2767	rs880932	0.00511798	238396963	97653	-0.0333292	7.39946e-11	2	T	C	0.253618	MLPH
2768	rs72620830	0.00511799	238396985	97653	-0.0333292	7.39946e-11	2	C	T	0.253619	MLPH
2769	rs113728457	0.00798549	108084549	97653	-0.0520116	7.39946e-11	5	G	C	0.084367	FER
2770	rs16929468	0.0045362	129702095	97653	0.0295392	7.39946e-11	9	G	A	0.400254	RALGPS1
2771	rs11039513	0.00499375	48107204	97653	0.0324994	7.59976e-11	11	C	T	0.271444	PTPRJ
2772	rs11039513	0.00499375	48107204	97653	0.0324994	7.59976e-11	11	C	T	0.271444	PTPRJ
2773	rs274759	0.0076981	36572161	97653	0.0500834	7.70016e-11	1	T	G	0.907738	COL8A2
2774	rs880930	0.00511755	238396872	97653	-0.033296	7.70016e-11	2	G	C	0.253648	MLPH
2775	rs274759	0.0076981	36572161	97653	0.0500834	7.70016e-11	1	T	G	0.907738	COL8A2
2776	rs880930	0.00511755	238396872	97653	-0.033296	7.70016e-11	2	G	C	0.253648	MLPH
2777	rs9409901	0.00503999	137418902	97653	-0.0327739	7.89951e-11	9	C	A	0.265908	COL5A1-AS1
2778	rs9409901	0.00503999	137418902	97653	-0.0327739	7.89951e-11	9	C	A	0.265908	COL5A1-AS1
2779	rs11145951	0.00447008	139860264	97653	-0.0290557	8.00018e-11	9	T	C	0.524486	LCNL1
2780	rs11145951	0.00447008	139860264	97653	-0.0290557	8.00018e-11	9	T	C	0.524486	FUT7
2781	rs11145951	0.00447008	139860264	97653	-0.0290557	8.00018e-11	9	T	C	0.524486	PTGDS
2782	rs11145951	0.00447008	139860264	97653	-0.0290557	8.00018e-11	9	T	C	0.524486	LCNL1
2783	rs11145951	0.00447008	139860264	97653	-0.0290557	8.00018e-11	9	T	C	0.524486	FUT7
2784	rs11145951	0.00447008	139860264	97653	-0.0290557	8.00018e-11	9	T	C	0.524486	PTGDS
2785	rs1367228	0.00447304	56112440	97653	0.0290687	8.10028e-11	2	C	A	0.428208	EFEMP1
2786	rs1367228	0.00447304	56112440	97653	0.0290687	8.10028e-11	2	C	A	0.428208	PRORSD1P
2787	rs9914087	0.0047198	4831790	97653	0.0306746	8.10028e-11	17	G	A	0.330405	ENO3
2788	rs1367228	0.00447304	56112440	97653	0.0290687	8.10028e-11	2	C	A	0.428208	EFEMP1
2789	rs1367228	0.00447304	56112440	97653	0.0290687	8.10028e-11	2	C	A	0.428208	PRORSD1P
2790	rs66527858	0.00593647	77438890	97653	0.0385729	8.19974e-11	16	G	A	0.168717	ADAMTS18
2791	rs66527858	0.00593647	77438890	97653	0.0385729	8.19974e-11	16	G	A	0.168717	ADAMTS18
2792	rs75271047	0.00800773	108075664	97653	-0.0520053	8.30042e-11	5	G	A	0.084045	FER
2793	rs79001324	0.00802639	108085260	97653	-0.0521343	8.30042e-11	5	A	C	0.083821	FER
2794	rs75271047	0.00800773	108075664	97653	-0.0520053	8.30042e-11	5	G	A	0.084045	FER
2795	rs79001324	0.00802639	108085260	97653	-0.0521343	8.30042e-11	5	A	C	0.083821	FER
2796	rs75360637	0.00839415	108072050	97653	-0.0545048	8.4004e-11	5	T	C	0.076005	FER
2797	rs139657047	0.0131874	53666098	97653	-0.0856181	8.4004e-11	18	A	G	0.029537	RAB27B
2798	rs75360637	0.00839415	108072050	97653	-0.0545048	8.4004e-11	5	T	C	0.076005	FER
2799	rs139657047	0.0131874	53666098	97653	-0.0856181	8.4004e-11	18	A	G	0.029537	RAB27B
2800	rs1531089	0.0073233	219542972	97653	-0.0475433	8.49963e-11	1	C	T	0.102265	LYPLAL1
2801	rs67088961	0.00592919	77439064	97653	0.0384849	8.49963e-11	16	G	C	0.16942	ADAMTS18
2802	rs1531089	0.0073233	219542972	97653	-0.0475433	8.49963e-11	1	C	T	0.102265	LYPLAL1
2803	rs67088961	0.00592919	77439064	97653	0.0384849	8.49963e-11	16	G	C	0.16942	ADAMTS18
2804	rs11891348	0.00507742	238440449	97653	-0.0329464	8.69961e-11	2	T	G	0.259287	MLPH
2805	rs1895431	0.00478445	64495058	97653	0.0310438	8.69961e-11	5	C	T	0.319776	ADAMTS6
2806	rs11891348	0.00507742	238440449	97653	-0.0329464	8.69961e-11	2	T	G	0.259287	MLPH
2807	rs1895431	0.00478445	64495058	97653	0.0310438	8.69961e-11	5	C	T	0.319776	ADAMTS6
2808	rs7190545	0.00469338	77592397	97653	-0.030441	8.80035e-11	16	G	A	0.348916	ADAMTS18
2809	rs7190545	0.00469338	77592397	97653	-0.030441	8.80035e-11	16	G	A	0.348916	ADAMTS18
2810	rs10742827	0.00499462	48102350	97653	-0.0323848	8.9002e-11	11	T	C	0.729224	PTPRJ
2811	rs10742827	0.00499462	48102350	97653	-0.0323848	8.9002e-11	11	T	C	0.729224	PTPRJ
2812	rs3767703	0.00829903	36555758	97653	-0.0538033	8.99912e-11	1	C	T	0.077581	ADPRHL2
2813	rs3132319	0.00508763	137425859	97653	-0.0329801	8.99912e-11	9	A	C	0.262698	COL5A1
2814	rs3132319	0.00508763	137425859	97653	-0.0329801	8.99912e-11	9	A	C	0.262698	COL5A1
2815	rs62580802	0.00453864	129779575	97653	0.0294132	9.09913e-11	9	C	T	0.40015	GARNL3
2816	rs238229	0.00569422	4877120	97653	-0.0369084	9.09913e-11	17	G	A	0.812606	CHRNE
2817	rs238229	0.00569422	4877120	97653	-0.0369084	9.09913e-11	17	G	A	0.812606	SPAG7
2818	rs238229	0.00569422	4877120	97653	-0.0369084	9.09913e-11	17	G	A	0.812606	SCIMP
2819	rs62580802	0.00453864	129779575	97653	0.0294132	9.09913e-11	9	C	T	0.40015	GARNL3
2820	rs238229	0.00569422	4877120	97653	-0.0369084	9.09913e-11	17	G	A	0.812606	CHRNE
2821	rs238229	0.00569422	4877120	97653	-0.0369084	9.09913e-11	17	G	A	0.812606	SPAG7
2822	rs238229	0.00569422	4877120	97653	-0.0369084	9.09913e-11	17	G	A	0.812606	SCIMP
2823	rs11263855	0.00831778	36581510	97653	-0.0538996	9.20026e-11	1	A	T	0.077577	ADPRHL2
2824	rs11263855	0.00831778	36581510	97653	-0.0538996	9.20026e-11	1	A	T	0.077577	AGO1
2825	rs13292961	0.00450699	139858866	97653	-0.0292053	9.20026e-11	9	A	G	0.548242	LCN12
2826	rs13292961	0.00450699	139858866	97653	-0.0292053	9.20026e-11	9	A	G	0.548242	CLIC3
2827	rs13292961	0.00450699	139858866	97653	-0.0292053	9.20026e-11	9	A	G	0.548242	C9orf142
2828	rs12598504	0.00599056	77421194	97653	0.0388164	9.20026e-11	16	A	T	0.16626	ADAMTS18
2829	rs11263855	0.00831778	36581510	97653	-0.0538996	9.20026e-11	1	A	T	0.077577	ADPRHL2
2830	rs11263855	0.00831778	36581510	97653	-0.0538996	9.20026e-11	1	A	T	0.077577	AGO1
2831	rs13292961	0.00450699	139858866	97653	-0.0292053	9.20026e-11	9	A	G	0.548242	LCN12
2832	rs13292961	0.00450699	139858866	97653	-0.0292053	9.20026e-11	9	A	G	0.548242	CLIC3
2833	rs13292961	0.00450699	139858866	97653	-0.0292053	9.20026e-11	9	A	G	0.548242	C9orf142
2834	rs12598504	0.00599056	77421194	97653	0.0388164	9.20026e-11	16	A	T	0.16626	ADAMTS18
2835	rs79243757	0.00800866	108085225	97653	-0.0518638	9.3994e-11	5	A	G	0.084077	FER
2836	rs79243757	0.00800866	108085225	97653	-0.0518638	9.3994e-11	5	A	G	0.084077	FER
2837	rs10769310	0.0049949	48091976	97653	-0.03234	9.49948e-11	11	G	C	0.729155	PTPRJ
2838	rs1967211	0.00499419	48096810	97653	-0.0323348	9.49948e-11	11	T	C	0.729124	PTPRJ
2839	rs10769310	0.0049949	48091976	97653	-0.03234	9.49948e-11	11	G	C	0.729155	PTPRJ
2840	rs1967211	0.00499419	48096810	97653	-0.0323348	9.49948e-11	11	T	C	0.729124	PTPRJ
2841	rs13380872	0.00649288	67067705	97653	0.0420192	9.70063e-11	17	G	A	0.13966	ABCA10
2842	rs13380872	0.00649288	67067705	97653	0.0420192	9.70063e-11	17	G	A	0.13966	ABCA10
2843	rs34708051	0.00530041	67464545	97653	0.034288	9.8992e-11	15	C	T	0.230774	SMAD3
2844	rs34708051	0.00530041	67464545	97653	0.034288	9.8992e-11	15	C	T	0.230774	SMAD3
2845	rs11801581	0.00728511	219547746	97653	-0.0471164	1e-10	1	C	T	0.103095	LYPLAL1
2846	rs57552558	0.0102562	171832535	97653	0.0663095	1e-10	3	C	T	0.050881	FNDC3B
2847	rs112949822	0.00800884	108085190	97653	-0.0517935	1e-10	5	G	A	0.083996	FER
2848	rs10974395	0.00447124	4208429	97653	0.0289169	1e-10	9	C	T	0.451123	GLIS3
2849	rs10819271	0.00447549	129947701	97653	0.0289436	1e-10	9	G	C	0.455484	ANGPTL2
2850	rs10819271	0.00447549	129947701	97653	0.0289436	1e-10	9	G	C	0.455484	RALGPS1
2851	rs908839	0.00446526	139856639	97653	-0.0288539	1e-10	9	C	G	0.525128	PTGDS
2852	rs3850694	0.00543809	95054039	97653	0.0351415	1e-10	10	A	C	0.213387	CEP55
2853	rs66785877	0.00906804	130271906	97653	0.05862	1e-10	11	G	A	0.064948	ADAMTS8
2854	rs11638064	0.00532493	67460009	97653	0.0344216	1e-10	15	G	A	0.226563	SMAD3
2855	rs1839256	0.00466224	77628333	97653	-0.0301486	1e-10	16	A	G	0.35079	VAT1L
2856	rs238228	0.00567283	4878960	97653	-0.0366569	1e-10	17	G	A	0.811537	ENO3
2857	rs238228	0.00567283	4878960	97653	-0.0366569	1e-10	17	G	A	0.811537	RNF167
2858	rs238228	0.00567283	4878960	97653	-0.0366569	1e-10	17	G	A	0.811537	SPAG7
2859	rs1004379	0.00573842	4900629	97653	-0.0370997	1e-10	17	A	G	0.816284	ENO3
2860	rs1004379	0.00573842	4900629	97653	-0.0370997	1e-10	17	A	G	0.816284	KIF1C
2861	rs1004379	0.00573842	4900629	97653	-0.0370997	1e-10	17	A	G	0.816284	INCA1
2862	rs57552558	0.0102562	171832535	97653	0.0663095	1e-10	3	C	T	0.050881	FNDC3B
2863	rs112949822	0.00800884	108085190	97653	-0.0517935	1e-10	5	G	A	0.083996	FER
2864	rs10974395	0.00447124	4208429	97653	0.0289169	1e-10	9	C	T	0.451123	GLIS3
2865	rs10819271	0.00447549	129947701	97653	0.0289436	1e-10	9	G	C	0.455484	ANGPTL2
2866	rs10819271	0.00447549	129947701	97653	0.0289436	1e-10	9	G	C	0.455484	RALGPS1
2867	rs908839	0.00446526	139856639	97653	-0.0288539	1e-10	9	C	G	0.525128	PTGDS
2868	rs3850694	0.00543809	95054039	97653	0.0351415	1e-10	10	A	C	0.213387	CEP55
2869	rs66785877	0.00906804	130271906	97653	0.05862	1e-10	11	G	A	0.064948	ADAMTS8
2870	rs11638064	0.00532493	67460009	97653	0.0344216	1e-10	15	G	A	0.226563	SMAD3
2871	rs1839256	0.00466224	77628333	97653	-0.0301486	1e-10	16	A	G	0.35079	VAT1L
2872	rs238228	0.00567283	4878960	97653	-0.0366569	1e-10	17	G	A	0.811537	ENO3
2873	rs238228	0.00567283	4878960	97653	-0.0366569	1e-10	17	G	A	0.811537	RNF167
2874	rs238228	0.00567283	4878960	97653	-0.0366569	1e-10	17	G	A	0.811537	SPAG7
2875	rs1004379	0.00573842	4900629	97653	-0.0370997	1e-10	17	A	G	0.816284	ENO3
2876	rs1004379	0.00573842	4900629	97653	-0.0370997	1e-10	17	A	G	0.816284	KIF1C
2877	rs1004379	0.00573842	4900629	97653	-0.0370997	1e-10	17	A	G	0.816284	INCA1
2878	rs3811574	0.00447781	153346845	97653	-0.0289079	1.09999e-10	2	G	T	0.453845	FMNL2
2879	rs7602387	0.00525864	238356795	97653	-0.0339592	1.09999e-10	2	A	G	0.238311	ESPNL
2880	rs7602387	0.00525864	238356795	97653	-0.0339592	1.09999e-10	2	A	G	0.238311	COL6A3
2881	rs7868669	0.00446977	139860100	97653	-0.0288446	1.09999e-10	9	A	G	0.524252	CLIC3
2882	rs7868669	0.00446977	139860100	97653	-0.0288446	1.09999e-10	9	A	G	0.524252	LCNL1
2883	rs7868669	0.00446977	139860100	97653	-0.0288446	1.09999e-10	9	A	G	0.524252	PTGDS
2884	rs11145954	0.00447521	139862898	97653	-0.0288482	1.09999e-10	9	C	T	0.522756	LCNL1
2885	rs11145954	0.00447521	139862898	97653	-0.0288482	1.09999e-10	9	C	T	0.522756	C9orf172
2886	rs2282537	0.00633169	120187971	97653	0.0408639	1.09999e-10	11	G	A	0.143739	POU2F3
2887	rs2282537	0.00633169	120187971	97653	0.0408639	1.09999e-10	11	G	A	0.143739	ARHGEF12
2888	rs2282537	0.00633169	120187971	97653	0.0408639	1.09999e-10	11	G	A	0.143739	TMEM136
2889	rs1077789	0.0046513	77627900	97653	-0.030025	1.09999e-10	16	A	G	0.351807	ADAMTS18
2890	rs34377693	0.00574384	4834419	97653	0.0370758	1.09999e-10	17	G	C	0.181977	SLC25A11
2891	rs4790714	0.00471888	4852463	97653	-0.0304483	1.09999e-10	17	C	T	0.667331	PFN1
2892	rs4790714	0.00471888	4852463	97653	-0.0304483	1.09999e-10	17	C	T	0.667331	ENO3
2893	rs4790714	0.00471888	4852463	97653	-0.0304483	1.09999e-10	17	C	T	0.667331	SPAG7
2894	rs11078823	0.00455551	9834894	97653	0.0293872	1.09999e-10	17	A	G	0.560046	DHRS7C
2895	rs35484365	0.00501236	10033756	97653	0.0323735	1.09999e-10	17	C	A	0.270616	GAS7
2896	rs3811574	0.00447781	153346845	97653	-0.0289079	1.09999e-10	2	G	T	0.453845	FMNL2
2897	rs7602387	0.00525864	238356795	97653	-0.0339592	1.09999e-10	2	A	G	0.238311	ESPNL
2898	rs7602387	0.00525864	238356795	97653	-0.0339592	1.09999e-10	2	A	G	0.238311	COL6A3
2899	rs7868669	0.00446977	139860100	97653	-0.0288446	1.09999e-10	9	A	G	0.524252	CLIC3
2900	rs7868669	0.00446977	139860100	97653	-0.0288446	1.09999e-10	9	A	G	0.524252	LCNL1
2901	rs7868669	0.00446977	139860100	97653	-0.0288446	1.09999e-10	9	A	G	0.524252	PTGDS
2902	rs11145954	0.00447521	139862898	97653	-0.0288482	1.09999e-10	9	C	T	0.522756	LCNL1
2903	rs11145954	0.00447521	139862898	97653	-0.0288482	1.09999e-10	9	C	T	0.522756	C9orf172
2904	rs2282537	0.00633169	120187971	97653	0.0408639	1.09999e-10	11	G	A	0.143739	POU2F3
2905	rs1077789	0.0046513	77627900	97653	-0.030025	1.09999e-10	16	A	G	0.351807	ADAMTS18
2906	rs34377693	0.00574384	4834419	97653	0.0370758	1.09999e-10	17	G	C	0.181977	SLC25A11
2907	rs4790714	0.00471888	4852463	97653	-0.0304483	1.09999e-10	17	C	T	0.667331	PFN1
2908	rs4790714	0.00471888	4852463	97653	-0.0304483	1.09999e-10	17	C	T	0.667331	ENO3
2909	rs4790714	0.00471888	4852463	97653	-0.0304483	1.09999e-10	17	C	T	0.667331	SPAG7
2910	rs11078823	0.00455551	9834894	97653	0.0293872	1.09999e-10	17	A	G	0.560046	DHRS7C
2911	rs35484365	0.00501236	10033756	97653	0.0323735	1.09999e-10	17	C	A	0.270616	GAS7
2912	rs274120	0.00529303	36595664	97653	0.0341097	1.2e-10	1	A	G	0.771781	TRAPPC3
2913	rs274120	0.00529303	36595664	97653	0.0341097	1.2e-10	1	A	G	0.771781	COL8A2
2914	rs6664296	0.00527664	36606620	97653	0.0339823	1.2e-10	1	A	G	0.770341	MAP7D1
2915	rs7522400	0.00527996	36613380	97653	0.0340168	1.2e-10	1	A	G	0.770385	TRAPPC3
2916	rs58057291	0.00526442	238395479	97653	-0.0339124	1.2e-10	2	T	A	0.232982	MLPH
2917	rs12187081	0.00465252	64756859	97653	0.029973	1.2e-10	5	T	G	0.361957	ADAMTS6
2918	rs111465548	0.00803135	108085278	97653	-0.051761	1.2e-10	5	C	G	0.083712	FER
2919	rs112472930	0.00800213	108089173	97653	-0.0514877	1.2e-10	5	A	G	0.083954	FER
2920	rs77630811	0.00800069	108089499	97653	-0.0515269	1.2e-10	5	A	G	0.083972	FER
2921	rs10215954	0.00690397	116086428	97653	0.0444275	1.2e-10	7	G	T	0.117912	CAV2
2922	rs7019538	0.00447294	139861470	97653	-0.0287974	1.2e-10	9	T	C	0.52378	CLIC3
2923	rs7019538	0.00447294	139861470	97653	-0.0287974	1.2e-10	9	T	C	0.52378	PTGDS
2924	rs3850693	0.00543758	95053867	97653	0.0350373	1.2e-10	10	T	C	0.213383	CEP55
2925	rs4494268	0.00632531	47038220	97653	-0.0407024	1.2e-10	11	A	G	0.855582	C11orf49
2926	rs10838802	0.00499395	48102478	97653	-0.0321314	1.2e-10	11	C	T	0.729007	PTPRJ
2927	rs12599448	0.00599052	77421372	97653	0.0385984	1.2e-10	16	T	A	0.1662	ADAMTS18
2928	rs10445082	0.00592696	77430510	97653	0.0381918	1.2e-10	16	T	G	0.168764	ADAMTS18
2929	rs274120	0.00529303	36595664	97653	0.0341097	1.2e-10	1	A	G	0.771781	TRAPPC3
2930	rs274120	0.00529303	36595664	97653	0.0341097	1.2e-10	1	A	G	0.771781	COL8A2
2931	rs6664296	0.00527664	36606620	97653	0.0339823	1.2e-10	1	A	G	0.770341	MAP7D1
2932	rs7522400	0.00527996	36613380	97653	0.0340168	1.2e-10	1	A	G	0.770385	TRAPPC3
2933	rs58057291	0.00526442	238395479	97653	-0.0339124	1.2e-10	2	T	A	0.232982	MLPH
2934	rs12187081	0.00465252	64756859	97653	0.029973	1.2e-10	5	T	G	0.361957	ADAMTS6
2935	rs111465548	0.00803135	108085278	97653	-0.051761	1.2e-10	5	C	G	0.083712	FER
2936	rs112472930	0.00800213	108089173	97653	-0.0514877	1.2e-10	5	A	G	0.083954	FER
2937	rs77630811	0.00800069	108089499	97653	-0.0515269	1.2e-10	5	A	G	0.083972	FER
2938	rs10215954	0.00690397	116086428	97653	0.0444275	1.2e-10	7	G	T	0.117912	CAV2
2939	rs7019538	0.00447294	139861470	97653	-0.0287974	1.2e-10	9	T	C	0.52378	CLIC3
2940	rs7019538	0.00447294	139861470	97653	-0.0287974	1.2e-10	9	T	C	0.52378	PTGDS
2941	rs3850693	0.00543758	95053867	97653	0.0350373	1.2e-10	10	T	C	0.213383	CEP55
2942	rs4494268	0.00632531	47038220	97653	-0.0407024	1.2e-10	11	A	G	0.855582	C11orf49
2943	rs10838802	0.00499395	48102478	97653	-0.0321314	1.2e-10	11	C	T	0.729007	PTPRJ
2944	rs12599448	0.00599052	77421372	97653	0.0385984	1.2e-10	16	T	A	0.1662	ADAMTS18
2945	rs10445082	0.00592696	77430510	97653	0.0381918	1.2e-10	16	T	G	0.168764	ADAMTS18
2946	rs6425966	0.00528059	36611287	97653	0.0339099	1.29999e-10	1	A	G	0.770567	TRAPPC3
2947	rs4652902	0.00527926	36612955	97653	0.033918	1.29999e-10	1	C	A	0.770398	TRAPPC3
2948	rs73214051	0.00517971	7935754	97653	-0.0333054	1.29999e-10	4	G	C	0.246325	AFAP1
2949	rs73214051	0.00517971	7935754	97653	-0.0333054	1.29999e-10	4	G	C	0.246325	ABLIM2
2950	rs6921795	0.0045264	1575384	97653	-0.0291189	1.29999e-10	6	C	T	0.56582	FOXC1
2951	rs10215761	0.00689982	116084717	97653	0.0443404	1.29999e-10	7	C	T	0.118102	CAV1
2952	rs11145948	0.00446691	139857912	97653	-0.028727	1.29999e-10	9	G	A	0.525095	LCNL1
2953	rs11145948	0.00446691	139857912	97653	-0.028727	1.29999e-10	9	G	A	0.525095	PTGDS
2954	rs11145949	0.00446665	139857958	97653	-0.0287323	1.29999e-10	9	A	G	0.52515	LCNL1
2955	rs11145949	0.00446665	139857958	97653	-0.0287323	1.29999e-10	9	A	G	0.52515	PTGDS
2956	rs4542025	0.00450622	139858834	97653	-0.0289726	1.29999e-10	9	A	G	0.547762	LCN12
2957	rs4542025	0.00450622	139858834	97653	-0.0289726	1.29999e-10	9	A	G	0.547762	C9orf142
2958	rs4542025	0.00450622	139858834	97653	-0.0289726	1.29999e-10	9	A	G	0.547762	PTGDS
2959	rs13289286	0.00450357	139858880	97653	-0.0289502	1.29999e-10	9	G	T	0.54711	LCN12
2960	rs13289286	0.00450357	139858880	97653	-0.0289502	1.29999e-10	9	G	T	0.54711	C9orf142
2961	rs2386136	0.00448208	139864341	97653	-0.0288331	1.29999e-10	9	A	G	0.523224	PTGDS
2962	rs2386136	0.00448208	139864341	97653	-0.0288331	1.29999e-10	9	A	G	0.523224	C9orf172
2963	rs17790204	0.00632285	46969281	97653	0.0406503	1.29999e-10	11	C	G	0.144406	C11orf49
2964	rs6485716	0.00632398	46981646	97653	-0.040668	1.29999e-10	11	A	G	0.855643	C11orf49
2965	rs10734561	0.00499718	48097480	97653	-0.0321071	1.29999e-10	11	C	T	0.729504	SPI1
2966	rs415498	0.00470183	77621814	97653	0.030198	1.29999e-10	16	C	T	0.65487	ADAMTS18
2967	rs57446747	0.00465536	77628258	97653	-0.0299181	1.29999e-10	16	A	G	0.351512	ADAMTS18
2968	rs57446747	0.00465536	77628258	97653	-0.0299181	1.29999e-10	16	A	G	0.351512	VAT1L
2969	rs6425966	0.00528059	36611287	97653	0.0339099	1.29999e-10	1	A	G	0.770567	TRAPPC3
2970	rs4652902	0.00527926	36612955	97653	0.033918	1.29999e-10	1	C	A	0.770398	TRAPPC3
2971	rs73214051	0.00517971	7935754	97653	-0.0333054	1.29999e-10	4	G	C	0.246325	AFAP1
2972	rs73214051	0.00517971	7935754	97653	-0.0333054	1.29999e-10	4	G	C	0.246325	ABLIM2
2973	rs6921795	0.0045264	1575384	97653	-0.0291189	1.29999e-10	6	C	T	0.56582	FOXC1
2974	rs10215761	0.00689982	116084717	97653	0.0443404	1.29999e-10	7	C	T	0.118102	CAV1
2975	rs11145948	0.00446691	139857912	97653	-0.028727	1.29999e-10	9	G	A	0.525095	LCNL1
2976	rs11145948	0.00446691	139857912	97653	-0.028727	1.29999e-10	9	G	A	0.525095	PTGDS
2977	rs11145949	0.00446665	139857958	97653	-0.0287323	1.29999e-10	9	A	G	0.52515	LCNL1
2978	rs11145949	0.00446665	139857958	97653	-0.0287323	1.29999e-10	9	A	G	0.52515	PTGDS
2979	rs4542025	0.00450622	139858834	97653	-0.0289726	1.29999e-10	9	A	G	0.547762	LCN12
2980	rs4542025	0.00450622	139858834	97653	-0.0289726	1.29999e-10	9	A	G	0.547762	C9orf142
2981	rs4542025	0.00450622	139858834	97653	-0.0289726	1.29999e-10	9	A	G	0.547762	PTGDS
2982	rs13289286	0.00450357	139858880	97653	-0.0289502	1.29999e-10	9	G	T	0.54711	LCN12
2983	rs13289286	0.00450357	139858880	97653	-0.0289502	1.29999e-10	9	G	T	0.54711	C9orf142
2984	rs2386136	0.00448208	139864341	97653	-0.0288331	1.29999e-10	9	A	G	0.523224	PTGDS
2985	rs2386136	0.00448208	139864341	97653	-0.0288331	1.29999e-10	9	A	G	0.523224	C9orf172
2986	rs17790204	0.00632285	46969281	97653	0.0406503	1.29999e-10	11	C	G	0.144406	C11orf49
2987	rs6485716	0.00632398	46981646	97653	-0.040668	1.29999e-10	11	A	G	0.855643	C11orf49
2988	rs10734561	0.00499718	48097480	97653	-0.0321071	1.29999e-10	11	C	T	0.729504	SPI1
2989	rs415498	0.00470183	77621814	97653	0.030198	1.29999e-10	16	C	T	0.65487	ADAMTS18
2990	rs57446747	0.00465536	77628258	97653	-0.0299181	1.29999e-10	16	A	G	0.351512	ADAMTS18
2991	rs57446747	0.00465536	77628258	97653	-0.0299181	1.29999e-10	16	A	G	0.351512	VAT1L
2992	rs1033890	0.00527955	36608414	97653	0.0338533	1.40001e-10	1	C	T	0.770362	TRAPPC3
2993	rs67071074	0.00525936	238395429	97653	-0.0337724	1.40001e-10	2	T	C	0.233593	MLPH
2994	rs6771063	0.00447818	186184328	97653	-0.0287274	1.40001e-10	3	G	A	0.498662	DGKG
2995	rs7689238	0.00445555	7936605	97653	-0.0285671	1.40001e-10	4	C	T	0.523107	AFAP1
2996	rs7807740	0.00502574	80837391	97653	-0.0322191	1.40001e-10	7	T	C	0.296598	SEMA3C
2997	rs3807990	0.00514499	116196763	97653	0.0329965	1.40001e-10	7	C	T	0.251232	CAV1
2998	rs3807992	0.00514503	116197245	97653	0.0329994	1.40001e-10	7	G	A	0.251239	CAV1
2999	rs3807994	0.00514499	116197579	97653	0.0329997	1.40001e-10	7	G	A	0.251233	CAV1
3000	rs6466588	0.00514503	116198090	97653	0.0330043	1.40001e-10	7	A	T	0.251237	CAV1
3001	rs78744550	0.00632897	46949601	97653	0.0406	1.40001e-10	11	T	C	0.144389	C11orf49
3002	rs11039035	0.00632006	46967415	97653	0.0405487	1.40001e-10	11	T	G	0.144599	C11orf49
3003	rs61898345	0.00633721	120188964	97653	0.0406423	1.40001e-10	11	A	C	0.143916	ARHGEF12
3004	rs74948688	0.00913293	41110922	97653	-0.058549	1.40001e-10	13	C	T	0.064199	LINC00332
3005	rs1033890	0.00527955	36608414	97653	0.0338533	1.40001e-10	1	C	T	0.770362	TRAPPC3
3006	rs67071074	0.00525936	238395429	97653	-0.0337724	1.40001e-10	2	T	C	0.233593	MLPH
3007	rs6771063	0.00447818	186184328	97653	-0.0287274	1.40001e-10	3	G	A	0.498662	DGKG
3008	rs7689238	0.00445555	7936605	97653	-0.0285671	1.40001e-10	4	C	T	0.523107	AFAP1
3009	rs7807740	0.00502574	80837391	97653	-0.0322191	1.40001e-10	7	T	C	0.296598	SEMA3C
3010	rs3807990	0.00514499	116196763	97653	0.0329965	1.40001e-10	7	C	T	0.251232	CAV1
3011	rs3807992	0.00514503	116197245	97653	0.0329994	1.40001e-10	7	G	A	0.251239	CAV1
3012	rs3807994	0.00514499	116197579	97653	0.0329997	1.40001e-10	7	G	A	0.251233	CAV1
3013	rs6466588	0.00514503	116198090	97653	0.0330043	1.40001e-10	7	A	T	0.251237	CAV1
3014	rs78744550	0.00632897	46949601	97653	0.0406	1.40001e-10	11	T	C	0.144389	C11orf49
3015	rs61898345	0.00633721	120188964	97653	0.0406423	1.40001e-10	11	A	C	0.143916	ARHGEF12
3016	rs74948688	0.00913293	41110922	97653	-0.058549	1.40001e-10	13	C	T	0.064199	LINC00332
3017	rs13386290	0.00525925	238393136	97653	-0.0337069	1.5e-10	2	G	C	0.233534	MLPH
3018	rs10987385	0.00555122	129413209	97653	0.0355577	1.5e-10	9	G	A	0.210688	LMX1B
3019	rs59472009	0.00447079	129946600	97653	0.0286224	1.5e-10	9	G	A	0.458937	ANGPTL2
3020	rs59472009	0.00447079	129946600	97653	0.0286224	1.5e-10	9	G	A	0.458937	RALGPS1
3021	rs12291341	0.00473067	47242761	97653	0.0302797	1.5e-10	11	G	A	0.335849	LRP4
3022	rs8016138	0.00488081	38045262	97653	0.0312448	1.5e-10	14	C	T	0.703373	SLC25A21
3023	rs13386290	0.00525925	238393136	97653	-0.0337069	1.5e-10	2	G	C	0.233534	MLPH
3024	rs10987385	0.00555122	129413209	97653	0.0355577	1.5e-10	9	G	A	0.210688	LMX1B
3025	rs59472009	0.00447079	129946600	97653	0.0286224	1.5e-10	9	G	A	0.458937	ANGPTL2
3026	rs59472009	0.00447079	129946600	97653	0.0286224	1.5e-10	9	G	A	0.458937	RALGPS1
3027	rs12291341	0.00473067	47242761	97653	0.0302797	1.5e-10	11	G	A	0.335849	LRP4
3028	rs8016138	0.00488081	38045262	97653	0.0312448	1.5e-10	14	C	T	0.703373	SLC25A21
3029	rs113188736	0.0214412	11106112	97653	-0.137032	1.6e-10	1	C	A	0.012203	MASP2
3030	rs6737914	0.00509472	238393434	97653	-0.0325847	1.6e-10	2	A	G	0.256511	MLPH
3031	rs12465081	0.00510053	238401784	97653	-0.032636	1.6e-10	2	A	G	0.257442	MLPH
3032	rs6764306	0.00447762	186182489	97653	-0.0286233	1.6e-10	3	C	A	0.498482	DGKG
3033	rs56946107	0.0044777	186182997	97653	-0.0286186	1.6e-10	3	C	T	0.49851	DGKG
3034	rs6948442	0.00501784	80839496	97653	-0.0320731	1.6e-10	7	T	A	0.296606	SEMA3C
3035	rs10282315	0.0069162	116073292	97653	0.044248	1.6e-10	7	A	G	0.117834	CAV1
3036	rs10282315	0.0069162	116073292	97653	0.044248	1.6e-10	7	A	G	0.117834	CAV2
3037	rs10225153	0.00690466	116082291	97653	0.0441423	1.6e-10	7	T	C	0.117891	CAV1
3038	rs10225153	0.00690466	116082291	97653	0.0441423	1.6e-10	7	T	C	0.117891	CAV2
3039	rs908829	0.00447519	139863732	97653	-0.0286321	1.6e-10	9	G	C	0.523144	PTGDS
3040	rs908829	0.00447519	139863732	97653	-0.0286321	1.6e-10	9	G	C	0.523144	C9orf172
3041	rs9608740	0.00582119	29620325	97653	0.0372046	1.6e-10	22	A	C	0.189711	EMID1
3042	rs113188736	0.0214412	11106112	97653	-0.137032	1.6e-10	1	C	A	0.012203	MASP2
3043	rs6737914	0.00509472	238393434	97653	-0.0325847	1.6e-10	2	A	G	0.256511	MLPH
3044	rs12465081	0.00510053	238401784	97653	-0.032636	1.6e-10	2	A	G	0.257442	MLPH
3045	rs6764306	0.00447762	186182489	97653	-0.0286233	1.6e-10	3	C	A	0.498482	DGKG
3046	rs56946107	0.0044777	186182997	97653	-0.0286186	1.6e-10	3	C	T	0.49851	DGKG
3047	rs6948442	0.00501784	80839496	97653	-0.0320731	1.6e-10	7	T	A	0.296606	SEMA3C
3048	rs10282315	0.0069162	116073292	97653	0.044248	1.6e-10	7	A	G	0.117834	CAV1
3049	rs10282315	0.0069162	116073292	97653	0.044248	1.6e-10	7	A	G	0.117834	CAV2
3050	rs10225153	0.00690466	116082291	97653	0.0441423	1.6e-10	7	T	C	0.117891	CAV1
3051	rs10225153	0.00690466	116082291	97653	0.0441423	1.6e-10	7	T	C	0.117891	CAV2
3052	rs908829	0.00447519	139863732	97653	-0.0286321	1.6e-10	9	G	C	0.523144	PTGDS
3053	rs908829	0.00447519	139863732	97653	-0.0286321	1.6e-10	9	G	C	0.523144	C9orf172
3054	rs9608740	0.00582119	29620325	97653	0.0372046	1.6e-10	22	A	C	0.189711	EMID1
3055	rs11689563	0.00506453	28357708	97653	0.0323522	1.7e-10	2	A	G	0.261158	RBKS
3056	rs149290349	0.00855553	43451957	97653	0.0546672	1.7e-10	2	G	A	0.074877	ZFP36L2
3057	rs13408361	0.00524641	238382899	97653	-0.0334957	1.7e-10	2	A	G	0.235459	MLPH
3058	rs13408361	0.00524641	238382899	97653	-0.0334957	1.7e-10	2	A	G	0.235459	RAB17
3059	rs6757376	0.00509822	238400036	97653	-0.032537	1.7e-10	2	G	C	0.256868	MLPH
3060	rs11790360	0.00451075	139866247	97653	-0.0287973	1.7e-10	9	T	G	0.534813	CLIC3
3061	rs11039134	0.00472237	47242472	97653	-0.0301703	1.7e-10	11	A	G	0.662625	DDB2
3062	rs11600703	0.00454206	120249287	97653	0.0290044	1.7e-10	11	C	T	0.390811	TMEM136
3063	rs9633919	0.00454208	120249493	97653	0.0290045	1.7e-10	11	G	A	0.390814	TMEM136
3064	rs12420378	0.00454161	120250699	97653	0.0290137	1.7e-10	11	A	G	0.390859	ARHGEF12
3065	rs7933086	0.00454217	120269308	97653	0.0290063	1.7e-10	11	G	A	0.39088	TMEM136
3066	rs8030846	0.00950581	90330530	97653	0.0606684	1.7e-10	15	C	A	0.058406	ANPEP
3067	rs7222410	0.00449199	4746752	97653	-0.028705	1.7e-10	17	G	A	0.567238	ARRB2
3068	rs7222410	0.00449199	4746752	97653	-0.028705	1.7e-10	17	G	A	0.567238	MINK1
3069	rs238247	0.00453064	4845768	97653	-0.0289204	1.7e-10	17	G	A	0.593795	ENO3
3070	rs238247	0.00453064	4845768	97653	-0.0289204	1.7e-10	17	G	A	0.593795	SLC25A11
3071	rs238247	0.00453064	4845768	97653	-0.0289204	1.7e-10	17	G	A	0.593795	RNF167
3072	rs238247	0.00453064	4845768	97653	-0.0289204	1.7e-10	17	G	A	0.593795	ARRB2
3073	rs34952318	0.0103993	11177055	97653	-0.066406	1.7e-10	20	G	A	0.04943	JAG1
3074	rs11689563	0.00506453	28357708	97653	0.0323522	1.7e-10	2	A	G	0.261158	RBKS
3075	rs149290349	0.00855553	43451957	97653	0.0546672	1.7e-10	2	G	A	0.074877	ZFP36L2
3076	rs13408361	0.00524641	238382899	97653	-0.0334957	1.7e-10	2	A	G	0.235459	MLPH
3077	rs13408361	0.00524641	238382899	97653	-0.0334957	1.7e-10	2	A	G	0.235459	RAB17
3078	rs6757376	0.00509822	238400036	97653	-0.032537	1.7e-10	2	G	C	0.256868	MLPH
3079	rs11790360	0.00451075	139866247	97653	-0.0287973	1.7e-10	9	T	G	0.534813	CLIC3
3080	rs11039134	0.00472237	47242472	97653	-0.0301703	1.7e-10	11	A	G	0.662625	DDB2
3081	rs11600703	0.00454206	120249287	97653	0.0290044	1.7e-10	11	C	T	0.390811	TMEM136
3082	rs9633919	0.00454208	120249493	97653	0.0290045	1.7e-10	11	G	A	0.390814	TMEM136
3083	rs12420378	0.00454161	120250699	97653	0.0290137	1.7e-10	11	A	G	0.390859	ARHGEF12
3084	rs7933086	0.00454217	120269308	97653	0.0290063	1.7e-10	11	G	A	0.39088	TMEM136
3085	rs8030846	0.00950581	90330530	97653	0.0606684	1.7e-10	15	C	A	0.058406	ANPEP
3086	rs7222410	0.00449199	4746752	97653	-0.028705	1.7e-10	17	G	A	0.567238	ARRB2
3087	rs7222410	0.00449199	4746752	97653	-0.028705	1.7e-10	17	G	A	0.567238	MINK1
3088	rs238247	0.00453064	4845768	97653	-0.0289204	1.7e-10	17	G	A	0.593795	SLC25A11
3089	rs238247	0.00453064	4845768	97653	-0.0289204	1.7e-10	17	G	A	0.593795	ENO3
3090	rs238247	0.00453064	4845768	97653	-0.0289204	1.7e-10	17	G	A	0.593795	RNF167
3091	rs238247	0.00453064	4845768	97653	-0.0289204	1.7e-10	17	G	A	0.593795	ARRB2
3092	rs34952318	0.0103993	11177055	97653	-0.066406	1.7e-10	20	G	A	0.04943	JAG1
3093	rs143481252	0.0222905	11517353	97653	-0.142252	1.79999e-10	1	C	T	0.010386	FBXO6
3094	rs7571898	0.00524597	238383028	97653	-0.033457	1.79999e-10	2	T	C	0.235501	MLPH
3095	rs7569197	0.00524594	238383073	97653	-0.033456	1.79999e-10	2	A	G	0.235503	MLPH
3096	rs6963408	0.00691061	116072835	97653	0.0440549	1.79999e-10	7	A	G	0.11808	CAV1
3097	rs6963408	0.00691061	116072835	97653	0.0440549	1.79999e-10	7	A	G	0.11808	CAV2
3098	rs1281167	0.00445388	129883360	97653	0.0283984	1.79999e-10	9	G	A	0.489642	RALGPS1
3099	rs11789486	0.0044729	129921983	97653	0.0285236	1.79999e-10	9	G	A	0.454783	ANGPTL2
3100	rs11789486	0.0044729	129921983	97653	0.0285236	1.79999e-10	9	G	A	0.454783	ST6GALNAC6
3101	rs2417049	0.004473	129924753	97653	0.02851	1.79999e-10	9	G	T	0.454713	ANGPTL2
3102	rs10786086	0.00467379	95038188	97653	0.0297987	1.79999e-10	10	T	G	0.346603	CYP26C1
3103	rs7478880	0.00454186	120261791	97653	0.0289628	1.79999e-10	11	C	T	0.390884	TMEM136
3104	rs2242312	0.00895455	130275346	97653	0.057088	1.79999e-10	11	G	A	0.066333	ADAMTS8
3105	rs73225927	0.00444788	76254545	97653	0.0283725	1.79999e-10	13	G	T	0.501598	LMO7
3106	rs366577	0.00452762	4854480	97653	-0.0288731	1.79999e-10	17	C	T	0.5935	PFN1
3107	rs366577	0.00452762	4854480	97653	-0.0288731	1.79999e-10	17	C	T	0.5935	ENO3
3108	rs366577	0.00452762	4854480	97653	-0.0288731	1.79999e-10	17	C	T	0.5935	GP1BA
3109	rs7221937	0.00454194	9835951	97653	0.0289765	1.79999e-10	17	C	T	0.55674	GLP2R
3110	rs143481252	0.0222905	11517353	97653	-0.142252	1.79999e-10	1	C	T	0.010386	FBXO6
3111	rs7571898	0.00524597	238383028	97653	-0.033457	1.79999e-10	2	T	C	0.235501	MLPH
3112	rs7569197	0.00524594	238383073	97653	-0.033456	1.79999e-10	2	A	G	0.235503	MLPH
3113	rs6963408	0.00691061	116072835	97653	0.0440549	1.79999e-10	7	A	G	0.11808	CAV1
3114	rs6963408	0.00691061	116072835	97653	0.0440549	1.79999e-10	7	A	G	0.11808	CAV2
3115	rs1281167	0.00445388	129883360	97653	0.0283984	1.79999e-10	9	G	A	0.489642	RALGPS1
3116	rs11789486	0.0044729	129921983	97653	0.0285236	1.79999e-10	9	G	A	0.454783	ANGPTL2
3117	rs11789486	0.0044729	129921983	97653	0.0285236	1.79999e-10	9	G	A	0.454783	ST6GALNAC6
3118	rs2417049	0.004473	129924753	97653	0.02851	1.79999e-10	9	G	T	0.454713	ANGPTL2
3119	rs10786086	0.00467379	95038188	97653	0.0297987	1.79999e-10	10	T	G	0.346603	CYP26C1
3120	rs1472681	0.00499621	48098167	97653	-0.0318557	1.79999e-10	11	C	A	0.72939	OR4C5
3121	rs7478880	0.00454186	120261791	97653	0.0289628	1.79999e-10	11	C	T	0.390884	TMEM136
3122	rs2242312	0.00895455	130275346	97653	0.057088	1.79999e-10	11	G	A	0.066333	ADAMTS8
3123	rs73225927	0.00444788	76254545	97653	0.0283725	1.79999e-10	13	G	T	0.501598	LMO7
3124	rs366577	0.00452762	4854480	97653	-0.0288731	1.79999e-10	17	C	T	0.5935	PFN1
3125	rs366577	0.00452762	4854480	97653	-0.0288731	1.79999e-10	17	C	T	0.5935	ENO3
3126	rs366577	0.00452762	4854480	97653	-0.0288731	1.79999e-10	17	C	T	0.5935	GP1BA
3127	rs7221937	0.00454194	9835951	97653	0.0289765	1.79999e-10	17	C	T	0.55674	GLP2R
3128	rs7606177	0.00509579	238394913	97653	-0.0324676	1.89998e-10	2	G	C	0.256434	MLPH
3129	rs12784061	0.00467316	95038874	97653	0.0297613	1.89998e-10	10	A	C	0.346572	CYP26C1
3130	rs202676	0.00521995	49227620	97653	0.0332592	1.89998e-10	11	A	G	0.237433	FOLH1
3131	rs10892562	0.0045646	120221618	97653	0.0290604	1.89998e-10	11	A	G	0.381207	ARHGEF12
3132	rs10892562	0.0045646	120221618	97653	0.0290604	1.89998e-10	11	A	G	0.381207	TMEM136
3133	rs9905341	0.00459471	4812470	97653	0.0292596	1.89998e-10	17	A	G	0.37508	PFN1
3134	rs9905341	0.00459471	4812470	97653	0.0292596	1.89998e-10	17	A	G	0.37508	CHRNE
3135	rs9905341	0.00459471	4812470	97653	0.0292596	1.89998e-10	17	A	G	0.37508	GP1BA
3136	rs7606177	0.00509579	238394913	97653	-0.0324676	1.89998e-10	2	G	C	0.256434	MLPH
3137	rs12784061	0.00467316	95038874	97653	0.0297613	1.89998e-10	10	A	C	0.346572	CYP26C1
3138	rs202676	0.00521995	49227620	97653	0.0332592	1.89998e-10	11	A	G	0.237433	FOLH1
3139	rs10892562	0.0045646	120221618	97653	0.0290604	1.89998e-10	11	A	G	0.381207	TMEM136
3140	rs9905341	0.00459471	4812470	97653	0.0292596	1.89998e-10	17	A	G	0.37508	PFN1
3141	rs9905341	0.00459471	4812470	97653	0.0292596	1.89998e-10	17	A	G	0.37508	CHRNE
3142	rs9905341	0.00459471	4812470	97653	0.0292596	1.89998e-10	17	A	G	0.37508	GP1BA
3143	rs7581912	0.00506075	28357270	97653	0.03221	2e-10	2	T	G	0.261447	PREB
3144	rs7579101	0.00506068	28357327	97653	0.0321836	2e-10	2	A	G	0.261424	PREB
3145	rs66509917	0.00509568	238395394	97653	-0.0324241	2e-10	2	T	G	0.256493	MLPH
3146	rs2789511	0.00445479	129854773	97653	0.0283411	2e-10	9	C	T	0.490238	ANGPTL2
3147	rs11793399	0.0044672	129861595	97653	0.0284131	2e-10	9	A	T	0.458813	ANGPTL2
3148	rs1281157	0.00445312	129866920	97653	0.0283141	2e-10	9	A	G	0.490692	ANGPTL2
3149	rs1028865	0.00447369	129933324	97653	0.0284431	2e-10	9	G	A	0.454751	GARNL3
3150	rs11217852	0.00454592	120261187	97653	0.0289314	2e-10	11	A	G	0.389082	ARHGEF12
3151	rs28397975	0.00487524	38019415	97653	0.0309957	2e-10	14	T	A	0.701686	MIPOL1
3152	rs8060794	0.00478567	88368499	97653	-0.0304368	2e-10	16	C	G	0.31446	ZNF469
3153	rs7581912	0.00506075	28357270	97653	0.03221	2e-10	2	T	G	0.261447	PREB
3154	rs7579101	0.00506068	28357327	97653	0.0321836	2e-10	2	A	G	0.261424	PREB
3155	rs66509917	0.00509568	238395394	97653	-0.0324241	2e-10	2	T	G	0.256493	MLPH
3156	rs2789511	0.00445479	129854773	97653	0.0283411	2e-10	9	C	T	0.490238	ANGPTL2
3157	rs11793399	0.0044672	129861595	97653	0.0284131	2e-10	9	A	T	0.458813	ANGPTL2
3158	rs1281157	0.00445312	129866920	97653	0.0283141	2e-10	9	A	G	0.490692	ANGPTL2
3159	rs1028865	0.00447369	129933324	97653	0.0284431	2e-10	9	G	A	0.454751	GARNL3
3160	rs11217852	0.00454592	120261187	97653	0.0289314	2e-10	11	A	G	0.389082	ARHGEF12
3161	rs28397975	0.00487524	38019415	97653	0.0309957	2e-10	14	T	A	0.701686	MIPOL1
3162	rs8060794	0.00478567	88368499	97653	-0.0304368	2e-10	16	C	G	0.31446	ZNF469
3163	rs10211024	0.00528347	238353776	97653	-0.0335854	2.1e-10	2	T	A	0.23828	COL6A3
3164	rs9886216	0.00513963	116191697	97653	0.0326537	2.1e-10	7	A	G	0.251102	CAV1
3165	rs3757732	0.00514713	116193705	97653	0.0326873	2.1e-10	7	C	A	0.250908	CAV1
3166	rs3757733	0.00514716	116193729	97653	0.0326966	2.1e-10	7	T	A	0.25091	CAV1
3167	rs11156962	0.00487034	38032858	97653	0.0309608	2.1e-10	14	C	T	0.702007	MIPOL1
3168	rs10211024	0.00528347	238353776	97653	-0.0335854	2.1e-10	2	T	A	0.23828	COL6A3
3169	rs9886216	0.00513963	116191697	97653	0.0326537	2.1e-10	7	A	G	0.251102	CAV1
3170	rs9885998	0.00513982	116191812	97653	0.0326655	2.1e-10	7	G	A	0.251105	CAV1
3171	rs3757732	0.00514713	116193705	97653	0.0326873	2.1e-10	7	C	A	0.250908	CAV1
3172	rs3757733	0.00514716	116193729	97653	0.0326966	2.1e-10	7	T	A	0.25091	CAV1
3173	rs11156962	0.00487034	38032858	97653	0.0309608	2.1e-10	14	C	T	0.702007	MIPOL1
3174	rs11884395	0.00531602	238359366	97653	-0.0337209	2.19999e-10	2	C	T	0.228958	COL6A3
3175	rs2292879	0.00528863	238419611	97653	-0.0335494	2.19999e-10	2	A	G	0.234737	MLPH
3176	rs6466577	0.00690224	116079236	97653	0.0437912	2.19999e-10	7	G	A	0.118151	CAV1
3177	rs7804372	0.00514629	116194228	97653	0.0326707	2.19999e-10	7	T	A	0.250956	CAV1
3178	rs7789117	0.00514628	116194384	97653	0.0326713	2.19999e-10	7	C	T	0.250958	CAV1
3179	rs729949	0.00514637	116194905	97653	0.032678	2.19999e-10	7	G	A	0.250966	CAV1
3180	rs7126328	0.0045465	120244577	97653	0.0288501	2.19999e-10	11	C	T	0.388836	TMEM136
3181	rs11222081	0.00832211	130260006	97653	0.0528222	2.19999e-10	11	T	A	0.082777	ADAMTS15
3182	rs11222081	0.00832211	130260006	97653	0.0528222	2.19999e-10	11	T	A	0.082777	ZBTB44
3183	rs9530460	0.00445185	76259070	97653	0.0282601	2.19999e-10	13	T	C	0.501915	C13orf45
3184	rs11884395	0.00531602	238359366	97653	-0.0337209	2.19999e-10	2	C	T	0.228958	COL6A3
3185	rs2292879	0.00528863	238419611	97653	-0.0335494	2.19999e-10	2	A	G	0.234737	MLPH
3186	rs6466577	0.00690224	116079236	97653	0.0437912	2.19999e-10	7	G	A	0.118151	CAV1
3187	rs7804372	0.00514629	116194228	97653	0.0326707	2.19999e-10	7	T	A	0.250956	CAV1
3188	rs7789117	0.00514628	116194384	97653	0.0326713	2.19999e-10	7	C	T	0.250958	CAV1
3189	rs729949	0.00514637	116194905	97653	0.032678	2.19999e-10	7	G	A	0.250966	CAV1
3190	rs7126328	0.0045465	120244577	97653	0.0288501	2.19999e-10	11	C	T	0.388836	TMEM136
3191	rs11222081	0.00832211	130260006	97653	0.0528222	2.19999e-10	11	T	A	0.082777	ADAMTS15
3192	rs11222081	0.00832211	130260006	97653	0.0528222	2.19999e-10	11	T	A	0.082777	ZBTB44
3193	rs9530460	0.00445185	76259070	97653	0.0282601	2.19999e-10	13	T	C	0.501915	C13orf45
3194	rs3739556	0.004473	129940379	97653	0.0283575	2.30001e-10	9	T	C	0.459358	RALGPS1
3195	rs7131046	0.00455037	120238534	97653	0.02886	2.30001e-10	11	G	A	0.388025	TMEM136
3196	rs2755227	0.00661156	41070397	97653	-0.0419017	2.30001e-10	13	T	G	0.133361	MRPS31
3197	rs9544024	0.00445146	76258720	97653	0.0282162	2.30001e-10	13	A	G	0.501934	UCHL3
3198	rs9530461	0.00445191	76259118	97653	0.0282163	2.30001e-10	13	A	G	0.501938	C13orf45
3199	rs9544025	0.00445211	76259255	97653	0.0282256	2.30001e-10	13	G	T	0.501942	C13orf45
3200	rs9530462	0.00445246	76259442	97653	0.0282159	2.30001e-10	13	G	A	0.501922	LMO7
3201	rs9530462	0.00445246	76259442	97653	0.0282159	2.30001e-10	13	G	A	0.501922	C13orf45
3202	rs7153867	0.00486875	38027633	97653	0.0308605	2.30001e-10	14	T	C	0.702016	MIPOL1
3203	rs3739556	0.004473	129940379	97653	0.0283575	2.30001e-10	9	T	C	0.459358	RALGPS1
3204	rs7131046	0.00455037	120238534	97653	0.02886	2.30001e-10	11	G	A	0.388025	TMEM136
3205	rs2755227	0.00661156	41070397	97653	-0.0419017	2.30001e-10	13	T	G	0.133361	MRPS31
3206	rs9544024	0.00445146	76258720	97653	0.0282162	2.30001e-10	13	A	G	0.501934	UCHL3
3207	rs9530461	0.00445191	76259118	97653	0.0282163	2.30001e-10	13	A	G	0.501938	C13orf45
3208	rs9544025	0.00445211	76259255	97653	0.0282256	2.30001e-10	13	G	T	0.501942	C13orf45
3209	rs9530462	0.00445246	76259442	97653	0.0282159	2.30001e-10	13	G	A	0.501922	LMO7
3210	rs9530462	0.00445246	76259442	97653	0.0282159	2.30001e-10	13	G	A	0.501922	C13orf45
3211	rs7153867	0.00486875	38027633	97653	0.0308605	2.30001e-10	14	T	C	0.702016	MIPOL1
3212	rs12713674	0.00464389	69412023	97653	0.0294069	2.39999e-10	2	C	T	0.367903	ANTXR1
3213	rs6431544	0.0052896	238417728	97653	-0.0335083	2.39999e-10	2	G	A	0.234698	MLPH
3214	rs3801995	0.00513979	116190597	97653	0.0325566	2.39999e-10	7	C	T	0.251064	CAV1
3215	rs3815412	0.0051398	116190693	97653	0.03256	2.39999e-10	7	T	C	0.251067	CAV1
3216	rs62578764	0.0044657	129875333	97653	0.0282923	2.39999e-10	9	C	T	0.459154	ANGPTL2
3217	rs9409905	0.00463614	137428606	97653	0.0293506	2.39999e-10	9	C	G	0.359324	COL5A1
3218	rs9932700	0.00460783	88345508	97653	0.029176	2.39999e-10	16	T	C	0.61609	ZNF469
3219	rs9932700	0.00460783	88345508	97653	0.029176	2.39999e-10	16	T	C	0.61609	CYBA
3220	rs12713674	0.00464389	69412023	97653	0.0294069	2.39999e-10	2	C	T	0.367903	ANTXR1
3221	rs6431544	0.0052896	238417728	97653	-0.0335083	2.39999e-10	2	G	A	0.234698	MLPH
3222	rs3801995	0.00513979	116190597	97653	0.0325566	2.39999e-10	7	C	T	0.251064	CAV1
3223	rs3815412	0.0051398	116190693	97653	0.03256	2.39999e-10	7	T	C	0.251067	CAV1
3224	rs62578764	0.0044657	129875333	97653	0.0282923	2.39999e-10	9	C	T	0.459154	ANGPTL2
3225	rs9409905	0.00463614	137428606	97653	0.0293506	2.39999e-10	9	C	G	0.359324	COL5A1
3226	rs9932700	0.00460783	88345508	97653	0.029176	2.39999e-10	16	T	C	0.61609	ZNF469
3227	rs9932700	0.00460783	88345508	97653	0.029176	2.39999e-10	16	T	C	0.61609	CYBA
3228	rs6485802	0.0048958	48051442	97653	0.0309699	2.5e-10	11	A	C	0.291878	PTPRJ
3229	rs5994617	0.00495233	33142908	97653	0.0313369	2.5e-10	22	A	G	0.718781	TIMP3
3230	rs6485802	0.0048958	48051442	97653	0.0309699	2.5e-10	11	A	C	0.291878	PTPRJ
3231	rs5994617	0.00495233	33142908	97653	0.0313369	2.5e-10	22	A	G	0.718781	TIMP3
3232	rs17375932	0.00447086	129902302	97653	0.0282695	2.59998e-10	9	A	C	0.456856	ANGPTL2
3233	rs7036038	0.00445892	129924069	97653	-0.02819	2.59998e-10	9	C	T	0.51302	ANGPTL2
3234	rs2029298	0.00471335	47234718	97653	-0.029798	2.59998e-10	11	C	T	0.663675	DDB2
3235	rs2029298	0.00471335	47234718	97653	-0.029798	2.59998e-10	11	C	T	0.663675	SPI1
3236	rs7121490	0.00917859	120152147	97653	0.0579927	2.59998e-10	11	T	C	0.062553	OAF
3237	rs7121490	0.00917859	120152147	97653	0.0579927	2.59998e-10	11	T	C	0.062553	POU2F3
3238	rs215543	0.00529852	2780151	97653	-0.0334889	2.59998e-10	20	G	A	0.769224	CPXM1
3239	rs17375932	0.00447086	129902302	97653	0.0282695	2.59998e-10	9	A	C	0.456856	ANGPTL2
3240	rs7036038	0.00445892	129924069	97653	-0.02819	2.59998e-10	9	C	T	0.51302	ANGPTL2
3241	rs2029298	0.00471335	47234718	97653	-0.029798	2.59998e-10	11	C	T	0.663675	DDB2
3242	rs2029298	0.00471335	47234718	97653	-0.029798	2.59998e-10	11	C	T	0.663675	SPI1
3243	rs215543	0.00529852	2780151	97653	-0.0334889	2.59998e-10	20	G	A	0.769224	CPXM1
3244	rs10814891	0.00448627	4226630	97653	0.0283365	2.69998e-10	9	C	T	0.450572	GLIS3
3245	rs62578765	0.00446799	129884358	97653	0.0282045	2.69998e-10	9	C	A	0.458409	ANGPTL2
3246	rs10987570	0.00447335	129946742	97653	0.028257	2.69998e-10	9	T	C	0.457001	ANGPTL2
3247	rs10987570	0.00447335	129946742	97653	0.028257	2.69998e-10	9	T	C	0.457001	RALGPS1
3248	rs4240698	0.00463314	137429719	97653	0.0292572	2.69998e-10	9	T	C	0.359246	COL5A1
3249	rs4240699	0.00463359	137429876	97653	0.0292598	2.69998e-10	9	G	A	0.359263	COL5A1
3250	rs4539328	0.0045647	120218243	97653	0.0288204	2.69998e-10	11	T	C	0.381051	ARHGEF12
3251	rs4539328	0.0045647	120218243	97653	0.0288204	2.69998e-10	11	T	C	0.381051	TMEM136
3252	rs10790378	0.00456443	120220268	97653	0.0288173	2.69998e-10	11	T	C	0.381056	ARHGEF12
3253	rs10790378	0.00456443	120220268	97653	0.0288173	2.69998e-10	11	T	C	0.381056	TMEM136
3254	rs4938801	0.00456453	120223399	97653	0.02882	2.69998e-10	11	C	T	0.3811	OAF
3255	rs4938801	0.00456453	120223399	97653	0.02882	2.69998e-10	11	C	T	0.3811	ARHGEF12
3256	rs4938801	0.00456453	120223399	97653	0.02882	2.69998e-10	11	C	T	0.3811	TMEM136
3257	rs10892567	0.00454712	120244192	97653	0.0287271	2.69998e-10	11	A	G	0.388772	TMEM136
3258	rs1892894	0.0045475	120254684	97653	0.0287055	2.69998e-10	11	C	T	0.388781	TRIM29
3259	rs1892894	0.0045475	120254684	97653	0.0287055	2.69998e-10	11	C	T	0.388781	TMEM136
3260	rs9530459	0.00444853	76250576	97653	0.0280809	2.69998e-10	13	A	C	0.500252	LMO7
3261	rs6722471	0.00524449	238384046	97653	-0.0331164	2.69998e-10	2	A	G	0.235503	MLPH
3262	rs10814891	0.00448627	4226630	97653	0.0283365	2.69998e-10	9	C	T	0.450572	GLIS3
3263	rs62578765	0.00446799	129884358	97653	0.0282045	2.69998e-10	9	C	A	0.458409	ANGPTL2
3264	rs10987570	0.00447335	129946742	97653	0.028257	2.69998e-10	9	T	C	0.457001	ANGPTL2
3265	rs10987570	0.00447335	129946742	97653	0.028257	2.69998e-10	9	T	C	0.457001	RALGPS1
3266	rs4240698	0.00463314	137429719	97653	0.0292572	2.69998e-10	9	T	C	0.359246	COL5A1
3267	rs4240699	0.00463359	137429876	97653	0.0292598	2.69998e-10	9	G	A	0.359263	COL5A1
3268	rs4539328	0.0045647	120218243	97653	0.0288204	2.69998e-10	11	T	C	0.381051	ARHGEF12
3269	rs4539328	0.0045647	120218243	97653	0.0288204	2.69998e-10	11	T	C	0.381051	TMEM136
3270	rs10790378	0.00456443	120220268	97653	0.0288173	2.69998e-10	11	T	C	0.381056	ARHGEF12
3271	rs10790378	0.00456443	120220268	97653	0.0288173	2.69998e-10	11	T	C	0.381056	TMEM136
3272	rs4938801	0.00456453	120223399	97653	0.02882	2.69998e-10	11	C	T	0.3811	OAF
3273	rs4938801	0.00456453	120223399	97653	0.02882	2.69998e-10	11	C	T	0.3811	ARHGEF12
3274	rs4938801	0.00456453	120223399	97653	0.02882	2.69998e-10	11	C	T	0.3811	TMEM136
3275	rs10892567	0.00454712	120244192	97653	0.0287271	2.69998e-10	11	A	G	0.388772	TMEM136
3276	rs1892894	0.0045475	120254684	97653	0.0287055	2.69998e-10	11	C	T	0.388781	TRIM29
3277	rs1892894	0.0045475	120254684	97653	0.0287055	2.69998e-10	11	C	T	0.388781	TMEM136
3278	rs9530459	0.00444853	76250576	97653	0.0280809	2.69998e-10	13	A	C	0.500252	LMO7
3279	rs999092	0.00446367	129868109	97653	0.0281605	2.80001e-10	9	A	G	0.459223	RALGPS1
3280	rs1974291	0.00446449	129874095	97653	0.028173	2.80001e-10	9	G	A	0.45917	ANGPTL2
3281	rs1974291	0.00446449	129874095	97653	0.028173	2.80001e-10	9	G	A	0.45917	RALGPS1
3282	rs1323689	0.00543542	95040769	97653	0.0342816	2.80001e-10	10	G	A	0.212655	CYP26A1
3283	rs1323689	0.00543542	95040769	97653	0.0342816	2.80001e-10	10	G	A	0.212655	CYP26C1
3284	rs12417581	0.00456599	120216906	97653	0.0287989	2.80001e-10	11	T	A	0.380662	TMEM136
3285	rs7948928	0.00454269	120273224	97653	0.0286586	2.80001e-10	11	C	G	0.390303	TMEM136
3286	rs10892582	0.00453106	120347715	97653	0.028586	2.80001e-10	11	C	T	0.394737	TMEM136
3287	rs36188529	0.00450568	4781366	97653	-0.0284392	2.80001e-10	17	A	G	0.576097	ZFP3
3288	rs36188529	0.00450568	4781366	97653	-0.0284392	2.80001e-10	17	A	G	0.576097	MINK1
3289	rs141827752	0.0244085	53665563	97653	-0.154067	2.80001e-10	18	C	G	0.008965	TCF4
3290	rs1974291	0.00446449	129874095	97653	0.028173	2.80001e-10	9	G	A	0.45917	ANGPTL2
3291	rs1974291	0.00446449	129874095	97653	0.028173	2.80001e-10	9	G	A	0.45917	RALGPS1
3292	rs1323689	0.00543542	95040769	97653	0.0342816	2.80001e-10	10	G	A	0.212655	CYP26A1
3293	rs1323689	0.00543542	95040769	97653	0.0342816	2.80001e-10	10	G	A	0.212655	CYP26C1
3294	rs12417581	0.00456599	120216906	97653	0.0287989	2.80001e-10	11	T	A	0.380662	TMEM136
3295	rs7948928	0.00454269	120273224	97653	0.0286586	2.80001e-10	11	C	G	0.390303	TMEM136
3296	rs10892582	0.00453106	120347715	97653	0.028586	2.80001e-10	11	C	T	0.394737	TMEM136
3297	rs36188529	0.00450568	4781366	97653	-0.0284392	2.80001e-10	17	A	G	0.576097	ZFP3
3298	rs36188529	0.00450568	4781366	97653	-0.0284392	2.80001e-10	17	A	G	0.576097	MINK1
3299	rs141827752	0.0244085	53665563	97653	-0.154067	2.80001e-10	18	C	G	0.008965	TCF4
3300	rs3118522	0.00474025	137445913	97653	-0.0298949	2.90001e-10	9	G	A	0.667892	COL5A1
3301	rs10790380	0.0045535	120233158	97653	0.0287174	2.90001e-10	11	G	A	0.386109	ARHGEF12
3302	rs8070232	0.00622731	67188576	97653	-0.0392715	2.90001e-10	17	A	G	0.849039	ABCA10
3303	rs3118522	0.00474025	137445913	97653	-0.0298949	2.90001e-10	9	G	A	0.667892	COL5A1
3304	rs10790380	0.0045535	120233158	97653	0.0287174	2.90001e-10	11	G	A	0.386109	ARHGEF12
3305	rs8070232	0.00622731	67188576	97653	-0.0392715	2.90001e-10	17	A	G	0.849039	ABCA10
3306	rs10256207	0.00691781	116066433	97653	0.0435735	2.99999e-10	7	A	C	0.118011	CAV1
3307	rs10256207	0.00691781	116066433	97653	0.0435735	2.99999e-10	7	A	C	0.118011	CAV2
3308	rs7048656	0.00445451	129822610	97653	0.0280626	2.99999e-10	9	T	G	0.491282	ANGPTL2
3309	rs55872031	0.0044715	129906270	97653	0.0281585	2.99999e-10	9	G	A	0.456145	ANGPTL2
3310	rs944793	0.0044736	129941063	97653	0.0281857	2.99999e-10	9	G	A	0.456356	GARNL3
3311	rs883747	0.0044706	129941139	97653	0.0281593	2.99999e-10	9	T	C	0.457791	GARNL3
3312	rs4900971	0.00487113	38023549	97653	0.0306868	2.99999e-10	14	T	C	0.702525	TTC6
3313	rs238237	0.00559586	4902958	97653	-0.0352449	2.99999e-10	17	G	A	0.800532	ENO3
3314	rs238237	0.00559586	4902958	97653	-0.0352449	2.99999e-10	17	G	A	0.800532	INCA1
3315	rs10256207	0.00691781	116066433	97653	0.0435735	2.99999e-10	7	A	C	0.118011	CAV1
3316	rs10256207	0.00691781	116066433	97653	0.0435735	2.99999e-10	7	A	C	0.118011	CAV2
3317	rs7048656	0.00445451	129822610	97653	0.0280626	2.99999e-10	9	T	G	0.491282	ANGPTL2
3318	rs55872031	0.0044715	129906270	97653	0.0281585	2.99999e-10	9	G	A	0.456145	ANGPTL2
3319	rs944793	0.0044736	129941063	97653	0.0281857	2.99999e-10	9	G	A	0.456356	GARNL3
3320	rs883747	0.0044706	129941139	97653	0.0281593	2.99999e-10	9	T	C	0.457791	GARNL3
3321	rs4900971	0.00487113	38023549	97653	0.0306868	2.99999e-10	14	T	C	0.702525	TTC6
3322	rs238237	0.00559586	4902958	97653	-0.0352449	2.99999e-10	17	G	A	0.800532	ENO3
3323	rs238237	0.00559586	4902958	97653	-0.0352449	2.99999e-10	17	G	A	0.800532	INCA1
3324	rs1075989	0.00776097	87829251	97653	0.0488579	3.09999e-10	4	A	G	0.089757	C4orf36
3325	rs1075989	0.00776097	87829251	97653	0.0488579	3.09999e-10	4	A	G	0.089757	AFF1
3326	rs55954478	0.00802882	108171483	97653	-0.0505169	3.09999e-10	5	G	A	0.083919	FER
3327	rs1766231	0.00445371	129836611	97653	0.0280342	3.09999e-10	9	A	C	0.49219	RALGPS1
3328	rs10892564	0.00457096	120224650	97653	0.0287644	3.09999e-10	11	A	G	0.379254	TMEM136
3329	rs10892570	0.00454258	120274501	97653	0.0285797	3.09999e-10	11	G	T	0.390342	TMEM136
3330	rs8073967	0.00448484	4752432	97653	-0.028235	3.09999e-10	17	C	G	0.567372	PSMB6
3331	rs8073967	0.00448484	4752432	97653	-0.028235	3.09999e-10	17	C	G	0.567372	MINK1
3332	rs55954478	0.00802882	108171483	97653	-0.0505169	3.09999e-10	5	G	A	0.083919	FER
3333	rs1766231	0.00445371	129836611	97653	0.0280342	3.09999e-10	9	A	C	0.49219	RALGPS1
3334	rs10892564	0.00457096	120224650	97653	0.0287644	3.09999e-10	11	A	G	0.379254	TMEM136
3335	rs10892570	0.00454258	120274501	97653	0.0285797	3.09999e-10	11	G	T	0.390342	TMEM136
3336	rs8073967	0.00448484	4752432	97653	-0.028235	3.09999e-10	17	C	G	0.567372	PSMB6
3337	rs8073967	0.00448484	4752432	97653	-0.028235	3.09999e-10	17	C	G	0.567372	MINK1
3338	rs10987386	0.00578125	129416317	97653	0.0363529	3.2e-10	9	C	T	0.186367	LMX1B
3339	rs1538502	0.00447265	129903182	97653	0.0281303	3.2e-10	9	C	T	0.45583	ANGPTL2
3340	rs1538502	0.00447265	129903182	97653	0.0281303	3.2e-10	9	C	T	0.45583	RALGPS1
3341	rs10987386	0.00578125	129416317	97653	0.0363529	3.2e-10	9	C	T	0.186367	LMX1B
3342	rs1538502	0.00447265	129903182	97653	0.0281303	3.2e-10	9	C	T	0.45583	ANGPTL2
3343	rs1538502	0.00447265	129903182	97653	0.0281303	3.2e-10	9	C	T	0.45583	RALGPS1
3344	rs4664586	0.00449361	153324071	97653	-0.0282451	3.29997e-10	2	C	T	0.438157	NEB
3345	rs4664586	0.00449361	153324071	97653	-0.0282451	3.29997e-10	2	C	T	0.438157	FMNL2
3346	rs1463795	0.00529773	238412392	97653	-0.033285	3.29997e-10	2	C	G	0.233712	MLPH
3347	rs2297866	0.00446806	129854199	97653	0.0280755	3.29997e-10	9	G	A	0.459455	ANGPTL2
3348	rs12349394	0.00447353	129939906	97653	0.0281177	3.29997e-10	9	C	T	0.456184	ANGPTL2
3349	rs4842039	0.0046342	137429983	97653	0.0291188	3.29997e-10	9	G	A	0.359233	COL5A1
3350	rs4842040	0.00463427	137430010	97653	0.02913	3.29997e-10	9	G	A	0.359235	COL5A1
3351	rs7038424	0.00466119	137430898	97653	0.0292885	3.29997e-10	9	C	T	0.353016	COL5A1
3352	rs4237547	0.00470827	47236405	97653	-0.0295916	3.29997e-10	11	C	G	0.662353	DDB2
3353	rs4938799	0.00456941	120208257	97653	0.0287102	3.29997e-10	11	T	G	0.380912	ARHGEF12
3354	rs4938799	0.00456941	120208257	97653	0.0287102	3.29997e-10	11	T	G	0.380912	TMEM136
3355	rs7107211	0.00454845	120262922	97653	0.0285865	3.29997e-10	11	G	A	0.38826	ARHGEF12
3356	rs7107211	0.00454845	120262922	97653	0.0285865	3.29997e-10	11	G	A	0.38826	TMEM136
3357	rs723937	0.0045432	120312746	97653	0.0285466	3.29997e-10	11	G	A	0.390219	ARHGEF12
3358	rs7999158	0.00454463	76270230	97653	-0.028568	3.29997e-10	13	T	C	0.404832	LMO7
3359	rs7999158	0.00454463	76270230	97653	-0.028568	3.29997e-10	13	T	C	0.404832	C13orf45
3360	rs4664586	0.00449361	153324071	97653	-0.0282451	3.29997e-10	2	C	T	0.438157	NEB
3361	rs4664586	0.00449361	153324071	97653	-0.0282451	3.29997e-10	2	C	T	0.438157	FMNL2
3362	rs1463795	0.00529773	238412392	97653	-0.033285	3.29997e-10	2	C	G	0.233712	MLPH
3363	rs2297866	0.00446806	129854199	97653	0.0280755	3.29997e-10	9	G	A	0.459455	ANGPTL2
3364	rs12349394	0.00447353	129939906	97653	0.0281177	3.29997e-10	9	C	T	0.456184	ANGPTL2
3365	rs4842039	0.0046342	137429983	97653	0.0291188	3.29997e-10	9	G	A	0.359233	COL5A1
3366	rs4842040	0.00463427	137430010	97653	0.02913	3.29997e-10	9	G	A	0.359235	COL5A1
3367	rs7038424	0.00466119	137430898	97653	0.0292885	3.29997e-10	9	C	T	0.353016	COL5A1
3368	rs4237547	0.00470827	47236405	97653	-0.0295916	3.29997e-10	11	C	G	0.662353	DDB2
3369	rs4938799	0.00456941	120208257	97653	0.0287102	3.29997e-10	11	T	G	0.380912	ARHGEF12
3370	rs4938799	0.00456941	120208257	97653	0.0287102	3.29997e-10	11	T	G	0.380912	TMEM136
3371	rs7107211	0.00454845	120262922	97653	0.0285865	3.29997e-10	11	G	A	0.38826	ARHGEF12
3372	rs7107211	0.00454845	120262922	97653	0.0285865	3.29997e-10	11	G	A	0.38826	TMEM136
3373	rs723937	0.0045432	120312746	97653	0.0285466	3.29997e-10	11	G	A	0.390219	ARHGEF12
3374	rs7999158	0.00454463	76270230	97653	-0.028568	3.29997e-10	13	T	C	0.404832	LMO7
3375	rs7999158	0.00454463	76270230	97653	-0.028568	3.29997e-10	13	T	C	0.404832	C13orf45
3376	rs172077	0.0052616	36592367	97653	0.033032	3.40001e-10	1	G	A	0.76738	COL8A2
3377	rs10814894	0.00449082	4230008	97653	0.0281953	3.40001e-10	9	G	C	0.456277	GLIS3
3378	rs717051	0.00628833	120180657	97653	0.0394822	3.40001e-10	11	C	T	0.146894	POU2F3
3379	rs894839	0.00453522	120337705	97653	0.0284868	3.40001e-10	11	A	G	0.393314	TMEM136
3380	rs172077	0.0052616	36592367	97653	0.033032	3.40001e-10	1	G	A	0.76738	COL8A2
3381	rs10814894	0.00449082	4230008	97653	0.0281953	3.40001e-10	9	G	C	0.456277	GLIS3
3382	rs717051	0.00628833	120180657	97653	0.0394822	3.40001e-10	11	C	T	0.146894	POU2F3
3383	rs894839	0.00453522	120337705	97653	0.0284868	3.40001e-10	11	A	G	0.393314	TMEM136
3384	rs10187185	0.00528939	238416524	97653	-0.0331933	3.50002e-10	2	C	G	0.234815	MLPH
3385	rs7870409	0.00446873	129901070	97653	0.0280307	3.50002e-10	9	A	G	0.459254	ANGPTL2
3386	rs202674	0.00530069	49229001	97653	0.0332695	3.50002e-10	11	G	A	0.232756	FOLH1
3387	rs4938805	0.00454235	120274211	97653	0.0285065	3.50002e-10	11	A	G	0.390333	TMEM136
3388	rs10187185	0.00528939	238416524	97653	-0.0331933	3.50002e-10	2	C	G	0.234815	MLPH
3389	rs7870409	0.00446873	129901070	97653	0.0280307	3.50002e-10	9	A	G	0.459254	ANGPTL2
3390	rs202674	0.00530069	49229001	97653	0.0332695	3.50002e-10	11	G	A	0.232756	FOLH1
3391	rs4938805	0.00454235	120274211	97653	0.0285065	3.50002e-10	11	A	G	0.390333	TMEM136
3392	rs1556887	0.00445625	129887038	97653	0.0279347	3.59998e-10	9	A	G	0.491449	ANGPTL2
3393	rs1556887	0.00445625	129887038	97653	0.0279347	3.59998e-10	9	A	G	0.491449	RALGPS1
3394	rs10858176	0.0046328	137429352	97653	0.0290472	3.59998e-10	9	A	G	0.35922	COL5A1
3395	rs4370607	0.0046325	137429396	97653	0.0290395	3.59998e-10	9	A	G	0.359202	COL5A1
3396	rs6597984	0.00445109	780410	97653	0.0279021	3.59998e-10	11	T	G	0.480557	PDDC1
3397	rs6597984	0.00445109	780410	97653	0.0279021	3.59998e-10	11	T	G	0.480557	PIDD
3398	rs667827	0.00522267	49224086	97653	0.032756	3.59998e-10	11	G	T	0.23627	OR4C5
3399	rs667827	0.00522267	49224086	97653	0.032756	3.59998e-10	11	G	T	0.23627	FOLH1
3400	rs10892578	0.00454324	120308290	97653	0.0284814	3.59998e-10	11	A	G	0.390276	TMEM136
3401	rs1059485	0.00456349	75494746	97653	-0.0286245	3.59998e-10	17	A	G	0.45389	SEPT9
3402	rs9287620	0.00528818	238368730	97653	-0.0331534	3.59998e-10	2	C	T	0.230585	MLPH
3403	rs9287620	0.00528818	238368730	97653	-0.0331534	3.59998e-10	2	C	T	0.230585	COPS8
3404	rs9287620	0.00528818	238368730	97653	-0.0331534	3.59998e-10	2	C	T	0.230585	MLPH
3405	rs9287620	0.00528818	238368730	97653	-0.0331534	3.59998e-10	2	C	T	0.230585	COPS8
3406	rs1556887	0.00445625	129887038	97653	0.0279347	3.59998e-10	9	A	G	0.491449	ANGPTL2
3407	rs1556887	0.00445625	129887038	97653	0.0279347	3.59998e-10	9	A	G	0.491449	RALGPS1
3408	rs10858176	0.0046328	137429352	97653	0.0290472	3.59998e-10	9	A	G	0.35922	COL5A1
3409	rs4370607	0.0046325	137429396	97653	0.0290395	3.59998e-10	9	A	G	0.359202	COL5A1
3410	rs6597984	0.00445109	780410	97653	0.0279021	3.59998e-10	11	T	G	0.480557	PDDC1
3411	rs6597984	0.00445109	780410	97653	0.0279021	3.59998e-10	11	T	G	0.480557	PIDD
3412	rs667827	0.00522267	49224086	97653	0.032756	3.59998e-10	11	G	T	0.23627	OR4C5
3413	rs667827	0.00522267	49224086	97653	0.032756	3.59998e-10	11	G	T	0.23627	FOLH1
3414	rs78221919	0.00664345	120190141	97653	0.0416436	3.59998e-10	11	T	C	0.134434	POU2F3
3415	rs10892578	0.00454324	120308290	97653	0.0284814	3.59998e-10	11	A	G	0.390276	TMEM136
3416	rs1059485	0.00456349	75494746	97653	-0.0286245	3.59998e-10	17	A	G	0.45389	SEPT9
3417	rs1281155	0.00445379	129890862	97653	0.0279073	3.69999e-10	9	G	A	0.490791	ANGPTL2
3418	rs1536478	0.00463949	137432248	97653	0.0290631	3.69999e-10	9	G	A	0.358866	COL5A1
3419	rs9890271	0.00448481	4750573	97653	-0.0281032	3.69999e-10	17	G	A	0.565916	MINK1
3420	rs2157133	0.00492101	33143528	97653	0.0308338	3.69999e-10	22	A	G	0.713153	TIMP3
3421	rs1281155	0.00445379	129890862	97653	0.0279073	3.69999e-10	9	G	A	0.490791	ANGPTL2
3422	rs1536478	0.00463949	137432248	97653	0.0290631	3.69999e-10	9	G	A	0.358866	COL5A1
3423	rs9890271	0.00448481	4750573	97653	-0.0281032	3.69999e-10	17	G	A	0.565916	MINK1
3424	rs2157133	0.00492101	33143528	97653	0.0308338	3.69999e-10	22	A	G	0.713153	TIMP3
3425	rs4686952	0.00485443	188048842	97653	-0.0303967	3.79997e-10	3	G	A	0.30092	RTP2
3426	rs946428	0.00445368	129898719	97653	0.0278945	3.79997e-10	9	A	G	0.490786	ANGPTL2
3427	rs17622522	0.00480807	77603542	97653	-0.0301085	3.79997e-10	16	T	C	0.314805	ADAMTS18
3428	rs11861491	0.00478616	88367946	97653	-0.029963	3.79997e-10	16	C	T	0.313047	ZNF469
3429	rs8072531	0.00448373	4752260	97653	-0.0280853	3.79997e-10	17	G	A	0.567233	PSMB6
3430	rs8072531	0.00448373	4752260	97653	-0.0280853	3.79997e-10	17	G	A	0.567233	MINK1
3431	rs4686952	0.00485443	188048842	97653	-0.0303967	3.79997e-10	3	G	A	0.30092	RTP2
3432	rs946428	0.00445368	129898719	97653	0.0278945	3.79997e-10	9	A	G	0.490786	ANGPTL2
3433	rs17622522	0.00480807	77603542	97653	-0.0301085	3.79997e-10	16	T	C	0.314805	ADAMTS18
3434	rs11861491	0.00478616	88367946	97653	-0.029963	3.79997e-10	16	C	T	0.313047	ZNF469
3435	rs8072531	0.00448373	4752260	97653	-0.0280853	3.79997e-10	17	G	A	0.567233	MINK1
3436	rs6546487	0.00465834	69414333	97653	0.0291505	3.89996e-10	2	G	A	0.364614	ANTXR1
3437	rs7599658	0.00535837	238352898	97653	-0.0335424	3.89996e-10	2	G	T	0.229176	MLPH
3438	rs7599658	0.00535837	238352898	97653	-0.0335424	3.89996e-10	2	G	T	0.229176	COL6A3
3439	rs7952529	0.00456613	120216260	97653	0.0285753	3.89996e-10	11	A	C	0.380753	TMEM136
3440	rs80070740	0.00740093	41137784	97653	-0.0463178	3.89996e-10	13	G	A	0.103554	LINC00598
3441	rs80070740	0.00740093	41137784	97653	-0.0463178	3.89996e-10	13	G	A	0.103554	FOXO1
3442	rs6546487	0.00465834	69414333	97653	0.0291505	3.89996e-10	2	G	A	0.364614	ANTXR1
3443	rs7599658	0.00535837	238352898	97653	-0.0335424	3.89996e-10	2	G	T	0.229176	MLPH
3444	rs7599658	0.00535837	238352898	97653	-0.0335424	3.89996e-10	2	G	T	0.229176	COL6A3
3445	rs7952529	0.00456613	120216260	97653	0.0285753	3.89996e-10	11	A	C	0.380753	TMEM136
3446	rs80070740	0.00740093	41137784	97653	-0.0463178	3.89996e-10	13	G	A	0.103554	LINC00598
3447	rs80070740	0.00740093	41137784	97653	-0.0463178	3.89996e-10	13	G	A	0.103554	FOXO1
3448	rs72620824	0.00535342	238381083	97653	-0.0334782	4e-10	2	G	A	0.223166	MLPH
3449	rs17446532	0.00445553	129773883	97653	0.0278599	4e-10	9	C	T	0.491777	ZBTB34
3450	rs17446532	0.00445553	129773883	97653	0.0278599	4e-10	9	C	T	0.491777	RALGPS1
3451	rs60516643	0.00446659	129894236	97653	0.0279324	4e-10	9	C	T	0.459028	ANGPTL2
3452	rs56289510	0.00634471	137461867	97653	0.0396826	4e-10	9	C	T	0.161245	COL5A1
3453	rs7939137	0.00452918	120343271	97653	0.0283308	4e-10	11	C	T	0.395443	ARHGEF12
3454	rs62066704	0.00496224	10034364	97653	0.0310431	4e-10	17	A	G	0.274436	GAS7
3455	rs72620824	0.00535342	238381083	97653	-0.0334782	4e-10	2	G	A	0.223166	MLPH
3456	rs17446532	0.00445553	129773883	97653	0.0278599	4e-10	9	C	T	0.491777	ZBTB34
3457	rs17446532	0.00445553	129773883	97653	0.0278599	4e-10	9	C	T	0.491777	RALGPS1
3458	rs60516643	0.00446659	129894236	97653	0.0279324	4e-10	9	C	T	0.459028	ANGPTL2
3459	rs56289510	0.00634471	137461867	97653	0.0396826	4e-10	9	C	T	0.161245	COL5A1
3460	rs7939137	0.00452918	120343271	97653	0.0283308	4e-10	11	C	T	0.395443	ARHGEF12
3461	rs62066704	0.00496224	10034364	97653	0.0310431	4e-10	17	A	G	0.274436	GAS7
3462	rs58217805	0.0069245	116040712	97653	0.043291	4.09996e-10	7	T	C	0.117998	CAV1
3463	rs1281153	0.00445401	129895756	97653	0.0278311	4.09996e-10	9	T	C	0.491295	ANGPTL2
3464	rs7937101	0.00470647	47226488	97653	-0.0294215	4.09996e-10	11	A	G	0.662344	DDB2
3465	rs58217805	0.0069245	116040712	97653	0.043291	4.09996e-10	7	T	C	0.117998	CAV1
3466	rs1281153	0.00445401	129895756	97653	0.0278311	4.09996e-10	9	T	C	0.491295	ANGPTL2
3467	rs7937101	0.00470647	47226488	97653	-0.0294215	4.09996e-10	11	A	G	0.662344	DDB2
3468	rs60079197	0.005557	238358584	97653	-0.0347047	4.20001e-10	2	A	T	0.203575	COL6A3
3469	rs62363290	0.00532754	108178451	97653	-0.0332847	4.20001e-10	5	G	A	0.226209	FER
3470	rs10987553	0.00445447	129814065	97653	0.0278302	4.20001e-10	9	C	T	0.491584	RALGPS1
3471	rs4641144	0.00846356	137519878	97653	-0.052868	4.20001e-10	9	G	C	0.075341	COL5A1
3472	rs11039124	0.00472331	47214223	97653	0.029498	4.20001e-10	11	G	A	0.333182	ARFGAP2
3473	rs7932658	0.00456723	120211212	97653	0.0285337	4.20001e-10	11	G	A	0.380588	TMEM136
3474	rs60079197	0.005557	238358584	97653	-0.0347047	4.20001e-10	2	A	T	0.203575	COL6A3
3475	rs62363290	0.00532754	108178451	97653	-0.0332847	4.20001e-10	5	G	A	0.226209	FER
3476	rs10987553	0.00445447	129814065	97653	0.0278302	4.20001e-10	9	C	T	0.491584	RALGPS1
3477	rs4641144	0.00846356	137519878	97653	-0.052868	4.20001e-10	9	G	C	0.075341	COL5A1
3478	rs11039124	0.00472331	47214223	97653	0.029498	4.20001e-10	11	G	A	0.333182	ARFGAP2
3479	rs7932658	0.00456723	120211212	97653	0.0285337	4.20001e-10	11	G	A	0.380588	TMEM136
3480	rs7040080	0.00446726	129742041	97653	0.0278947	4.30002e-10	9	C	T	0.461409	PIP5KL1
3481	rs7040080	0.00446726	129742041	97653	0.0278947	4.30002e-10	9	C	T	0.461409	RALGPS1
3482	rs10760478	0.00445682	129926516	97653	-0.02783	4.30002e-10	9	G	A	0.511898	GARNL3
3483	rs7040080	0.00446726	129742041	97653	0.0278947	4.30002e-10	9	C	T	0.461409	PIP5KL1
3484	rs7040080	0.00446726	129742041	97653	0.0278947	4.30002e-10	9	C	T	0.461409	RALGPS1
3485	rs10760478	0.00445682	129926516	97653	-0.02783	4.30002e-10	9	G	A	0.511898	GARNL3
3486	rs7131597	0.00454314	120303939	97653	0.0283519	4.39997e-10	11	G	T	0.390012	TMEM136
3487	rs8022848	0.00491718	37891712	97653	-0.0306711	4.39997e-10	14	A	G	0.287706	FOXA1
3488	rs7131597	0.00454314	120303939	97653	0.0283519	4.39997e-10	11	G	T	0.390012	TMEM136
3489	rs8022848	0.00491718	37891712	97653	-0.0306711	4.39997e-10	14	A	G	0.287706	FOXA1
3490	rs11788964	0.00449797	129938268	97653	0.0280495	4.49997e-10	9	A	G	0.435192	ANGPTL2
3491	rs11788964	0.00449797	129938268	97653	0.0280495	4.49997e-10	9	A	G	0.435192	RALGPS1
3492	rs10750172	0.00454676	120270253	97653	0.0283482	4.49997e-10	11	A	G	0.388387	TMEM136
3493	rs4901012	0.00478354	38055445	97653	0.0298247	4.49997e-10	14	C	T	0.683655	TTC6
3494	rs4901012	0.00478354	38055445	97653	0.0298247	4.49997e-10	14	C	T	0.683655	FOXA1
3495	rs968350	0.00480141	38070974	97653	0.0299389	4.49997e-10	14	G	A	0.681278	SLC25A21
3496	rs11788964	0.00449797	129938268	97653	0.0280495	4.49997e-10	9	A	G	0.435192	ANGPTL2
3497	rs11788964	0.00449797	129938268	97653	0.0280495	4.49997e-10	9	A	G	0.435192	RALGPS1
3498	rs10750172	0.00454676	120270253	97653	0.0283482	4.49997e-10	11	A	G	0.388387	TMEM136
3499	rs4901012	0.00478354	38055445	97653	0.0298247	4.49997e-10	14	C	T	0.683655	FOXA1
3500	rs968350	0.00480141	38070974	97653	0.0299389	4.49997e-10	14	G	A	0.681278	SLC25A21
3501	rs6840305	0.0047074	7942862	97653	0.0293442	4.60002e-10	4	C	T	0.330952	AFAP1
3502	rs57957573	0.00446601	129844541	97653	0.0278371	4.60002e-10	9	G	A	0.461516	ANGPTL2
3503	rs57957573	0.00446601	129844541	97653	0.0278371	4.60002e-10	9	G	A	0.461516	ANGPTL2
3504	rs28446696	0.00470626	7942027	97653	0.0293222	4.70002e-10	4	C	T	0.332284	AFAP1
3505	rs2417050	0.00445671	129929120	97653	-0.0277583	4.70002e-10	9	A	G	0.51194	ANGPTL2
3506	rs7121779	0.00456862	120213360	97653	0.0284616	4.70002e-10	11	A	T	0.380353	ARHGEF12
3507	rs7121779	0.00456862	120213360	97653	0.0284616	4.70002e-10	11	A	T	0.380353	TMEM136
3508	rs10790383	0.00452945	120344526	97653	0.0282188	4.70002e-10	11	C	T	0.395374	ARHGEF12
3509	rs17768249	0.0049179	37898410	97653	-0.03063	4.70002e-10	14	A	G	0.287394	FOXA1
3510	rs28446696	0.00470626	7942027	97653	0.0293222	4.70002e-10	4	C	T	0.332284	AFAP1
3511	rs2417050	0.00445671	129929120	97653	-0.0277583	4.70002e-10	9	A	G	0.51194	ANGPTL2
3512	rs7121779	0.00456862	120213360	97653	0.0284616	4.70002e-10	11	A	T	0.380353	ARHGEF12
3513	rs7121779	0.00456862	120213360	97653	0.0284616	4.70002e-10	11	A	T	0.380353	TMEM136
3514	rs17768249	0.0049179	37898410	97653	-0.03063	4.70002e-10	14	A	G	0.287394	FOXA1
3515	rs1536705	0.00446824	129771871	97653	0.0278235	4.79999e-10	9	T	C	0.461187	RALGPS1
3516	rs1536705	0.00446824	129771871	97653	0.0278235	4.79999e-10	9	T	C	0.461187	RALGPS1
3517	rs7811113	0.00469132	115800819	97653	-0.0291929	4.90004e-10	7	T	C	0.342495	TFEC
3518	rs9409906	0.0046432	137429199	97653	0.0288864	4.90004e-10	9	C	T	0.358125	COL5A1
3519	rs7811113	0.00469132	115800819	97653	-0.0291929	4.90004e-10	7	T	C	0.342495	TFEC
3520	rs9409906	0.0046432	137429199	97653	0.0288864	4.90004e-10	9	C	T	0.358125	COL5A1
3521	rs1110042	0.00550391	113236534	97653	0.0342236	5e-10	1	A	T	0.20458	MOV10
3522	rs12406282	0.00550401	113238593	97653	0.0342367	5e-10	1	G	A	0.204631	MOV10
3523	rs2306940	0.00550499	113241052	97653	0.0342369	5e-10	1	T	C	0.204696	ST7L
3524	rs2306940	0.00550499	113241052	97653	0.0342369	5e-10	1	T	C	0.204696	MOV10
3525	rs62283789	0.0109138	171791525	97653	0.0678808	5e-10	3	A	G	0.044791	PLD1
3526	rs17446434	0.00446739	129750887	97653	0.0277881	5e-10	9	A	G	0.461323	RALGPS1
3527	rs10513472	0.00446641	129753038	97653	0.0277819	5e-10	9	T	C	0.461248	ANGPTL2
3528	rs10513472	0.00446641	129753038	97653	0.0277819	5e-10	9	T	C	0.461248	RALGPS1
3529	rs1766229	0.00445327	129873581	97653	0.0276909	5e-10	9	A	C	0.491734	ANGPTL2
3530	rs10739689	0.00445841	129914147	97653	-0.0277293	5e-10	9	G	C	0.511553	ANGPTL2
3531	rs238239	0.00449648	4856580	97653	-0.0279656	5e-10	17	T	C	0.578912	PFN1
3532	rs238239	0.00449648	4856580	97653	-0.0279656	5e-10	17	T	C	0.578912	ENO3
3533	rs238239	0.00449648	4856580	97653	-0.0279656	5e-10	17	T	C	0.578912	KIF1C
3534	rs238239	0.00449648	4856580	97653	-0.0279656	5e-10	17	T	C	0.578912	INCA1
3535	rs1110042	0.00550391	113236534	97653	0.0342236	5e-10	1	A	T	0.20458	MOV10
3536	rs12406282	0.00550401	113238593	97653	0.0342367	5e-10	1	G	A	0.204631	MOV10
3537	rs2306940	0.00550499	113241052	97653	0.0342369	5e-10	1	T	C	0.204696	ST7L
3538	rs2306940	0.00550499	113241052	97653	0.0342369	5e-10	1	T	C	0.204696	MOV10
3539	rs62283789	0.0109138	171791525	97653	0.0678808	5e-10	3	A	G	0.044791	PLD1
3540	rs17446434	0.00446739	129750887	97653	0.0277881	5e-10	9	A	G	0.461323	RALGPS1
3541	rs10513472	0.00446641	129753038	97653	0.0277819	5e-10	9	T	C	0.461248	ANGPTL2
3542	rs10513472	0.00446641	129753038	97653	0.0277819	5e-10	9	T	C	0.461248	RALGPS1
3543	rs1766229	0.00445327	129873581	97653	0.0276909	5e-10	9	A	C	0.491734	ANGPTL2
3544	rs10739689	0.00445841	129914147	97653	-0.0277293	5e-10	9	G	C	0.511553	ANGPTL2
3545	rs238239	0.00449648	4856580	97653	-0.0279656	5e-10	17	T	C	0.578912	PFN1
3546	rs12133583	0.00550515	113240790	97653	0.0342216	5.1e-10	1	G	T	0.204633	MOV10
3547	rs1011441	0.00498001	116088721	97653	-0.0309525	5.1e-10	7	A	G	0.288774	CAV1
3548	rs9633886	0.00471794	47212543	97653	-0.0293232	5.1e-10	11	A	G	0.665866	ARFGAP2
3549	rs10892576	0.00454754	120294423	97653	0.0282621	5.1e-10	11	C	T	0.388184	ARHGEF12
3550	rs1154688	0.00487262	38021388	97653	0.0302886	5.1e-10	14	T	A	0.702735	MIPOL1
3551	rs12133583	0.00550515	113240790	97653	0.0342216	5.1e-10	1	G	T	0.204633	MOV10
3552	rs1011441	0.00498001	116088721	97653	-0.0309525	5.1e-10	7	A	G	0.288774	CAV1
3553	rs9633886	0.00471794	47212543	97653	-0.0293232	5.1e-10	11	A	G	0.665866	ARFGAP2
3554	rs10892576	0.00454754	120294423	97653	0.0282621	5.1e-10	11	C	T	0.388184	ARHGEF12
3555	rs1154688	0.00487262	38021388	97653	0.0302886	5.1e-10	14	T	A	0.702735	MIPOL1
3556	rs3748656	0.00550405	113236681	97653	0.0341953	5.19996e-10	1	C	T	0.204577	MOV10
3557	rs10929235	0.0054074	238380272	97653	-0.0335951	5.19996e-10	2	A	G	0.219116	MLPH
3558	rs77633323	0.00718082	116116935	97653	0.044611	5.19996e-10	7	C	T	0.108319	CAV1
3559	rs874799	0.00446725	129722005	97653	0.0277486	5.19996e-10	9	C	G	0.461157	RALGPS1
3560	rs56042341	0.00446548	129846303	97653	0.0277444	5.19996e-10	9	C	T	0.461235	ANGPTL2
3561	rs2417047	0.00445806	129857685	97653	-0.0276927	5.19996e-10	9	A	T	0.506742	GARNL3
3562	rs2305008	0.00454606	120319064	97653	0.028249	5.19996e-10	11	A	C	0.388611	ARHGEF12
3563	rs2305010	0.00454369	120330149	97653	0.028226	5.19996e-10	11	G	C	0.38845	ARHGEF12
3564	rs3748656	0.00550405	113236681	97653	0.0341953	5.19996e-10	1	C	T	0.204577	MOV10
3565	rs10929235	0.0054074	238380272	97653	-0.0335951	5.19996e-10	2	A	G	0.219116	MLPH
3566	rs77633323	0.00718082	116116935	97653	0.044611	5.19996e-10	7	C	T	0.108319	CAV1
3567	rs874799	0.00446725	129722005	97653	0.0277486	5.19996e-10	9	C	G	0.461157	RALGPS1
3568	rs56042341	0.00446548	129846303	97653	0.0277444	5.19996e-10	9	C	T	0.461235	ANGPTL2
3569	rs2417047	0.00445806	129857685	97653	-0.0276927	5.19996e-10	9	A	T	0.506742	GARNL3
3570	rs2305008	0.00454606	120319064	97653	0.028249	5.19996e-10	11	A	C	0.388611	ARHGEF12
3571	rs2305010	0.00454369	120330149	97653	0.028226	5.19996e-10	11	G	C	0.38845	ARHGEF12
3572	rs7854111	0.00446725	129715644	97653	0.0277372	5.30005e-10	9	A	G	0.461137	ANGPTL2
3573	rs7854111	0.00446725	129715644	97653	0.0277372	5.30005e-10	9	A	G	0.461137	RALGPS1
3574	rs3947369	0.0044673	129719545	97653	0.0277363	5.30005e-10	9	G	A	0.461145	RALGPS1
3575	rs11794686	0.00446724	129837564	97653	0.0277458	5.30005e-10	9	T	C	0.461657	ANGPTL2
3576	rs1373270	0.00453938	120324080	97653	0.0281864	5.30005e-10	11	G	A	0.390149	TMEM136
3577	rs7160774	0.00478776	38055101	97653	0.0297259	5.30005e-10	14	A	G	0.684476	TTC6
3578	rs7160774	0.00478776	38055101	97653	0.0297259	5.30005e-10	14	A	G	0.684476	FOXA1
3579	rs7854111	0.00446725	129715644	97653	0.0277372	5.30005e-10	9	A	G	0.461137	ANGPTL2
3580	rs7854111	0.00446725	129715644	97653	0.0277372	5.30005e-10	9	A	G	0.461137	RALGPS1
3581	rs3947369	0.0044673	129719545	97653	0.0277363	5.30005e-10	9	G	A	0.461145	RALGPS1
3582	rs11794686	0.00446724	129837564	97653	0.0277458	5.30005e-10	9	T	C	0.461657	ANGPTL2
3583	rs1373270	0.00453938	120324080	97653	0.0281864	5.30005e-10	11	G	A	0.390149	TMEM136
3584	rs7160774	0.00478776	38055101	97653	0.0297259	5.30005e-10	14	A	G	0.684476	TTC6
3585	rs7160774	0.00478776	38055101	97653	0.0297259	5.30005e-10	14	A	G	0.684476	FOXA1
3586	rs883593	0.00550411	113237171	97653	0.0341572	5.39995e-10	1	A	G	0.204592	ST7L
3587	rs883593	0.00550411	113237171	97653	0.0341572	5.39995e-10	1	A	G	0.204592	MOV10
3588	rs34848593	0.00550483	113240106	97653	0.0341766	5.39995e-10	1	A	T	0.204646	MOV10
3589	rs7604315	0.00532812	238381729	97653	-0.0330732	5.39995e-10	2	C	G	0.225908	MLPH
3590	rs11788093	0.004466	129836664	97653	0.027723	5.39995e-10	9	A	G	0.461334	ANGPTL2
3591	rs883593	0.00550411	113237171	97653	0.0341572	5.39995e-10	1	A	G	0.204592	ST7L
3592	rs883593	0.00550411	113237171	97653	0.0341572	5.39995e-10	1	A	G	0.204592	MOV10
3593	rs34848593	0.00550483	113240106	97653	0.0341766	5.39995e-10	1	A	T	0.204646	MOV10
3594	rs7604315	0.00532812	238381729	97653	-0.0330732	5.39995e-10	2	C	G	0.225908	MLPH
3595	rs11788093	0.004466	129836664	97653	0.027723	5.39995e-10	9	A	G	0.461334	ANGPTL2
3596	rs6759772	0.00451003	153322724	97653	-0.0279852	5.49997e-10	2	C	T	0.422581	FMNL2
3597	rs1536704	0.0044668	129766790	97653	0.0277183	5.49997e-10	9	G	A	0.461233	RALGPS1
3598	rs10124941	0.00846636	137520377	97653	-0.052522	5.49997e-10	9	C	G	0.075566	COL5A1
3599	rs6759772	0.00451003	153322724	97653	-0.0279852	5.49997e-10	2	C	T	0.422581	FMNL2
3600	rs1536704	0.0044668	129766790	97653	0.0277183	5.49997e-10	9	G	A	0.461233	RALGPS1
3601	rs10124941	0.00846636	137520377	97653	-0.052522	5.49997e-10	9	C	G	0.075566	COL5A1
3602	rs11789865	0.00446872	129772911	97653	0.0277072	5.60003e-10	9	C	T	0.46125	RALGPS1
3603	rs7025175	0.00445645	129806696	97653	0.027639	5.60003e-10	9	T	C	0.493234	GARNL3
3604	rs4313224	0.00463176	137429407	97653	0.0287226	5.60003e-10	9	G	A	0.358996	COL5A1
3605	rs11789865	0.00446872	129772911	97653	0.0277072	5.60003e-10	9	C	T	0.46125	RALGPS1
3606	rs7025175	0.00445645	129806696	97653	0.027639	5.60003e-10	9	T	C	0.493234	GARNL3
3607	rs7924772	0.00455629	120233626	97653	0.0282436	5.69994e-10	11	A	G	0.385342	TMEM136
3608	rs7924772	0.00455629	120233626	97653	0.0282436	5.69994e-10	11	A	G	0.385342	TMEM136
3609	rs3795819	0.00550339	113234179	97653	0.0340989	5.80003e-10	1	C	T	0.204604	MOV10
3610	rs66479458	0.00470866	7941788	97653	0.0291689	5.80003e-10	4	G	A	0.331475	AFAP1
3611	rs4790711	0.00450466	4766804	97653	-0.02791	5.80003e-10	17	G	C	0.576865	ENO3
3612	rs4790711	0.00450466	4766804	97653	-0.02791	5.80003e-10	17	G	C	0.576865	ZFP3
3613	rs4790711	0.00450466	4766804	97653	-0.02791	5.80003e-10	17	G	C	0.576865	MINK1
3614	rs3795819	0.00550339	113234179	97653	0.0340989	5.80003e-10	1	C	T	0.204604	MOV10
3615	rs66479458	0.00470866	7941788	97653	0.0291689	5.80003e-10	4	G	A	0.331475	AFAP1
3616	rs4790711	0.00450466	4766804	97653	-0.02791	5.80003e-10	17	G	C	0.576865	ENO3
3617	rs4790711	0.00450466	4766804	97653	-0.02791	5.80003e-10	17	G	C	0.576865	ZFP3
3618	rs4790711	0.00450466	4766804	97653	-0.02791	5.80003e-10	17	G	C	0.576865	MINK1
3619	rs6679	0.00550967	113243048	97653	0.0341238	5.89997e-10	1	C	T	0.204647	ST7L
3620	rs6679	0.00550967	113243048	97653	0.0341238	5.89997e-10	1	C	T	0.204647	RHOC
3621	rs6679	0.00550967	113243048	97653	0.0341238	5.89997e-10	1	C	T	0.204647	MOV10
3622	rs60278044	0.00531796	238357118	97653	-0.0329352	5.89997e-10	2	A	G	0.230127	COL6A3
3623	rs10929234	0.00537669	238380034	97653	-0.0332949	5.89997e-10	2	C	G	0.221029	MLPH
3624	rs10987528	0.00446728	129725929	97653	0.0276677	5.89997e-10	9	T	G	0.461164	RALGPS1
3625	rs11791212	0.00446722	129729482	97653	0.0276638	5.89997e-10	9	C	T	0.461265	RALGPS1
3626	rs13301297	0.00594528	136972701	97653	0.0368183	5.89997e-10	9	C	A	0.188631	BRD3
3627	rs7126413	0.00459026	120207405	97653	0.0284228	5.89997e-10	11	A	G	0.373436	ARHGEF12
3628	rs7126413	0.00459026	120207405	97653	0.0284228	5.89997e-10	11	A	G	0.373436	TMEM136
3629	rs9895272	0.004505	4766893	97653	-0.0278999	5.89997e-10	17	C	T	0.576944	ENO3
3630	rs9895272	0.004505	4766893	97653	-0.0278999	5.89997e-10	17	C	T	0.576944	ZFP3
3631	rs9895272	0.004505	4766893	97653	-0.0278999	5.89997e-10	17	C	T	0.576944	MINK1
3632	rs6679	0.00550967	113243048	97653	0.0341238	5.89997e-10	1	C	T	0.204647	ST7L
3633	rs6679	0.00550967	113243048	97653	0.0341238	5.89997e-10	1	C	T	0.204647	RHOC
3634	rs6679	0.00550967	113243048	97653	0.0341238	5.89997e-10	1	C	T	0.204647	MOV10
3635	rs60278044	0.00531796	238357118	97653	-0.0329352	5.89997e-10	2	A	G	0.230127	COL6A3
3636	rs10929234	0.00537669	238380034	97653	-0.0332949	5.89997e-10	2	C	G	0.221029	MLPH
3637	rs10987528	0.00446728	129725929	97653	0.0276677	5.89997e-10	9	T	G	0.461164	RALGPS1
3638	rs11791212	0.00446722	129729482	97653	0.0276638	5.89997e-10	9	C	T	0.461265	RALGPS1
3639	rs13301297	0.00594528	136972701	97653	0.0368183	5.89997e-10	9	C	A	0.188631	BRD3
3640	rs7126413	0.00459026	120207405	97653	0.0284228	5.89997e-10	11	A	G	0.373436	ARHGEF12
3641	rs7126413	0.00459026	120207405	97653	0.0284228	5.89997e-10	11	A	G	0.373436	TMEM136
3642	rs9895272	0.004505	4766893	97653	-0.0278999	5.89997e-10	17	C	T	0.576944	ENO3
3643	rs9895272	0.004505	4766893	97653	-0.0278999	5.89997e-10	17	C	T	0.576944	ZFP3
3644	rs9895272	0.004505	4766893	97653	-0.0278999	5.89997e-10	17	C	T	0.576944	MINK1
3645	rs10987519	0.00446804	129678650	97653	0.0276559	5.99998e-10	9	G	C	0.460832	RALGPS1
3646	rs62578913	0.0044672	129707571	97653	0.0276585	5.99998e-10	9	T	C	0.461298	RALGPS1
3647	rs4752971	0.00472253	47217688	97653	-0.0292392	5.99998e-10	11	A	C	0.666544	DDB2
3648	rs2243102	0.00451845	4839149	97653	-0.0279766	5.99998e-10	17	C	T	0.593064	SLC25A11
3649	rs2243102	0.00451845	4839149	97653	-0.0279766	5.99998e-10	17	C	T	0.593064	RNF167
3650	rs2243102	0.00451845	4839149	97653	-0.0279766	5.99998e-10	17	C	T	0.593064	GP1BA
3651	rs10987519	0.00446804	129678650	97653	0.0276559	5.99998e-10	9	G	C	0.460832	RALGPS1
3652	rs62578913	0.0044672	129707571	97653	0.0276585	5.99998e-10	9	T	C	0.461298	RALGPS1
3653	rs4752971	0.00472253	47217688	97653	-0.0292392	5.99998e-10	11	A	C	0.666544	DDB2
3654	rs61818805	0.0055028	113233698	97653	0.0340503	6.1e-10	1	T	C	0.204622	MOV10
3655	rs11102520	0.00550277	113234886	97653	0.0340479	6.1e-10	1	T	C	0.204643	MOV10
3656	rs3936030	0.00446838	129798509	97653	0.0276492	6.1e-10	9	G	A	0.461174	ANGPTL2
3657	rs7101415	0.00455729	120239088	97653	0.0281958	6.1e-10	11	G	A	0.385468	TMEM136
3658	rs35137324	0.0049217	37892467	97653	-0.0304579	6.1e-10	14	C	A	0.287194	MIPOL1
3659	rs12938145	0.00450632	4779109	97653	-0.0278869	6.1e-10	17	G	A	0.574679	ZFP3
3660	rs61818805	0.0055028	113233698	97653	0.0340503	6.1e-10	1	T	C	0.204622	MOV10
3661	rs11102520	0.00550277	113234886	97653	0.0340479	6.1e-10	1	T	C	0.204643	MOV10
3662	rs3936030	0.00446838	129798509	97653	0.0276492	6.1e-10	9	G	A	0.461174	ANGPTL2
3663	rs7101415	0.00455729	120239088	97653	0.0281958	6.1e-10	11	G	A	0.385468	TMEM136
3664	rs35137324	0.0049217	37892467	97653	-0.0304579	6.1e-10	14	C	A	0.287194	MIPOL1
3665	rs12938145	0.00450632	4779109	97653	-0.0278869	6.1e-10	17	G	A	0.574679	ZFP3
3666	rs4653162	0.005242	36613704	97653	0.0324283	6.19998e-10	1	A	C	0.765616	COL8A2
3667	rs10800135	0.00550461	165675486	97653	-0.0340466	6.19998e-10	1	C	G	0.792557	ALDH9A1
3668	rs937386	0.00536323	238364039	97653	-0.0331791	6.19998e-10	2	C	T	0.221582	COL6A3
3669	rs4653162	0.005242	36613704	97653	0.0324283	6.19998e-10	1	A	C	0.765616	COL8A2
3670	rs10800135	0.00550461	165675486	97653	-0.0340466	6.19998e-10	1	C	G	0.792557	ALDH9A1
3671	rs937386	0.00536323	238364039	97653	-0.0331791	6.19998e-10	2	C	T	0.221582	COL6A3
3672	rs7598954	0.00536353	238364776	97653	-0.0331547	6.29999e-10	2	C	T	0.221669	COL6A3
3673	rs12696835	0.00470156	7943284	97653	0.0290659	6.29999e-10	4	A	T	0.334677	AFAP1
3674	rs10814892	0.00448581	4226643	97653	0.0277293	6.29999e-10	9	T	C	0.453067	GLIS3
3675	rs62580846	0.00446684	129814981	97653	0.0276149	6.29999e-10	9	A	T	0.461246	ANGPTL2
3676	rs62580846	0.00446684	129814981	97653	0.0276149	6.29999e-10	9	A	T	0.461246	RALGPS1
3677	rs11039119	0.00471737	47201924	97653	0.0291619	6.29999e-10	11	G	A	0.333833	ARFGAP2
3678	rs11039119	0.00471737	47201924	97653	0.0291619	6.29999e-10	11	G	A	0.333833	PACSIN3
3679	rs202692	0.00522755	49206325	97653	0.0323245	6.29999e-10	11	A	C	0.235823	OR4C5
3680	rs7598954	0.00536353	238364776	97653	-0.0331547	6.29999e-10	2	C	T	0.221669	COL6A3
3681	rs12696835	0.00470156	7943284	97653	0.0290659	6.29999e-10	4	A	T	0.334677	AFAP1
3682	rs10814892	0.00448581	4226643	97653	0.0277293	6.29999e-10	9	T	C	0.453067	GLIS3
3683	rs62580846	0.00446684	129814981	97653	0.0276149	6.29999e-10	9	A	T	0.461246	ANGPTL2
3684	rs62580846	0.00446684	129814981	97653	0.0276149	6.29999e-10	9	A	T	0.461246	RALGPS1
3685	rs11039119	0.00471737	47201924	97653	0.0291619	6.29999e-10	11	G	A	0.333833	ARFGAP2
3686	rs11039119	0.00471737	47201924	97653	0.0291619	6.29999e-10	11	G	A	0.333833	PACSIN3
3687	rs202692	0.00522755	49206325	97653	0.0323245	6.29999e-10	11	A	C	0.235823	OR4C5
3688	rs11865908	0.00478513	88366750	97653	-0.029575	6.4e-10	16	G	C	0.313135	ZNF469
3689	rs11865908	0.00478513	88366750	97653	-0.029575	6.4e-10	16	G	C	0.313135	SLC7A5
3690	rs11865908	0.00478513	88366750	97653	-0.029575	6.4e-10	16	G	C	0.313135	ZNF469
3691	rs11865908	0.00478513	88366750	97653	-0.029575	6.4e-10	16	G	C	0.313135	SLC7A5
3692	rs72620821	0.00536213	238362615	97653	-0.0331235	6.49995e-10	2	C	A	0.221582	COL6A3
3693	rs58808977	0.00446629	129723810	97653	0.0275881	6.49995e-10	9	C	T	0.461817	RALGPS1
3694	rs17179057	0.00492187	37904860	97653	-0.0304109	6.49995e-10	14	C	T	0.286959	LINC00517
3695	rs55784950	0.00474035	4949674	97653	-0.0292834	6.49995e-10	17	C	T	0.667344	SLC52A1
3696	rs72620821	0.00536213	238362615	97653	-0.0331235	6.49995e-10	2	C	A	0.221582	COL6A3
3697	rs58808977	0.00446629	129723810	97653	0.0275881	6.49995e-10	9	C	T	0.461817	RALGPS1
3698	rs17179057	0.00492187	37904860	97653	-0.0304109	6.49995e-10	14	C	T	0.286959	LINC00517
3699	rs55784950	0.00474035	4949674	97653	-0.0292834	6.49995e-10	17	C	T	0.667344	SLC52A1
3700	rs2571445	0.0045334	218683154	97653	0.0279926	6.59994e-10	2	A	G	0.606341	TNS1
3701	rs11733842	0.00451562	7966940	97653	-0.0278844	6.59994e-10	4	C	T	0.421943	TRMT44
3702	rs11733842	0.00451562	7966940	97653	-0.0278844	6.59994e-10	4	C	T	0.421943	AFAP1
3703	rs12806740	0.00458918	120203628	97653	0.0283421	6.59994e-10	11	G	A	0.373449	TMEM136
3704	rs765386	0.00557382	130289608	97653	0.0344208	6.59994e-10	11	T	C	0.796845	ADAMTS8
3705	rs2132543	0.00477213	65134457	97653	-0.0294684	6.59994e-10	16	C	T	0.326592	CDH11
3706	rs11733842	0.00451562	7966940	97653	-0.0278844	6.59994e-10	4	C	T	0.421943	TRMT44
3707	rs11733842	0.00451562	7966940	97653	-0.0278844	6.59994e-10	4	C	T	0.421943	AFAP1
3708	rs12806740	0.00458918	120203628	97653	0.0283421	6.59994e-10	11	G	A	0.373449	TMEM136
3709	rs765386	0.00557382	130289608	97653	0.0344208	6.59994e-10	11	T	C	0.796845	ADAMTS8
3710	rs2132543	0.00477213	65134457	97653	-0.0294684	6.59994e-10	16	C	T	0.326592	CDH11
3711	rs3845486	0.00536338	36589416	97653	0.0331141	6.69993e-10	1	G	T	0.77858	COL8A2
3712	rs17446684	0.00446819	129799679	97653	0.0275807	6.69993e-10	9	A	G	0.461273	ANGPTL2
3713	rs7120276	0.0055163	130284183	97653	0.034048	6.69993e-10	11	C	T	0.78985	APLP2
3714	rs7120276	0.0055163	130284183	97653	0.034048	6.69993e-10	11	C	T	0.78985	ADAMTS8
3715	rs3845486	0.00536338	36589416	97653	0.0331141	6.69993e-10	1	G	T	0.77858	COL8A2
3716	rs17446684	0.00446819	129799679	97653	0.0275807	6.69993e-10	9	A	G	0.461273	ANGPTL2
3717	rs7120276	0.0055163	130284183	97653	0.034048	6.69993e-10	11	C	T	0.78985	APLP2
3718	rs7120276	0.0055163	130284183	97653	0.034048	6.69993e-10	11	C	T	0.78985	ADAMTS8
3719	rs1106287	0.00550449	113242122	97653	0.0339587	6.90001e-10	1	T	G	0.204888	MOV10
3720	rs13426236	0.00517905	238447940	97653	-0.0319493	6.90001e-10	2	A	G	0.256214	MLPH
3721	rs11570051	0.0104957	47371442	97653	0.0647378	6.90001e-10	11	G	A	0.051143	MYBPC3
3722	rs34298380	0.00458913	120203559	97653	0.0283068	6.90001e-10	11	A	G	0.373444	TMEM136
3723	rs1106287	0.00550449	113242122	97653	0.0339587	6.90001e-10	1	T	G	0.204888	MOV10
3724	rs13426236	0.00517905	238447940	97653	-0.0319493	6.90001e-10	2	A	G	0.256214	MLPH
3725	rs11570051	0.0104957	47371442	97653	0.0647378	6.90001e-10	11	G	A	0.051143	MYBPC3
3726	rs34298380	0.00458913	120203559	97653	0.0283068	6.90001e-10	11	A	G	0.373444	TMEM136
3727	rs17368219	0.00446791	129799437	97653	0.0275496	7.00003e-10	9	A	G	0.461395	ANGPTL2
3728	rs10149161	0.00479076	38054085	97653	0.0295412	7.00003e-10	14	T	G	0.684795	TTC6
3729	rs17368219	0.00446791	129799437	97653	0.0275496	7.00003e-10	9	A	G	0.461395	ANGPTL2
3730	rs10149161	0.00479076	38054085	97653	0.0295412	7.00003e-10	14	T	G	0.684795	TTC6
3731	rs60671275	0.00537667	238374318	97653	-0.0331384	7.10003e-10	2	C	A	0.220847	MLPH
3732	rs2293576	0.00470924	47434986	97653	-0.0290235	7.10003e-10	11	G	A	0.334556	SLC39A13
3733	rs60671275	0.00537667	238374318	97653	-0.0331384	7.10003e-10	2	C	A	0.220847	MLPH
3734	rs2293576	0.00470924	47434986	97653	-0.0290235	7.10003e-10	11	G	A	0.334556	SLC39A13
3735	rs4381380	0.00454915	120273316	97653	0.0280312	7.19996e-10	11	G	A	0.387607	TMEM136
3736	rs4381380	0.00454915	120273316	97653	0.0280312	7.19996e-10	11	G	A	0.387607	TMEM136
3737	rs1328436	0.00446818	129697622	97653	0.02752	7.29995e-10	9	C	T	0.460398	RALGPS1
3738	rs76229924	0.0085032	137519713	97653	-0.0523703	7.29995e-10	9	G	A	0.073904	COL5A1
3739	rs1328436	0.00446818	129697622	97653	0.02752	7.29995e-10	9	C	T	0.460398	RALGPS1
3740	rs76229924	0.0085032	137519713	97653	-0.0523703	7.29995e-10	9	G	A	0.073904	COL5A1
3741	rs11787970	0.00446749	129684583	97653	0.0275066	7.39997e-10	9	T	C	0.461348	RALGPS1
3742	rs7032500	0.00445528	129822536	97653	0.0274316	7.39997e-10	9	G	A	0.492351	ANGPTL2
3743	rs11039244	0.00470476	47466442	97653	-0.0289702	7.39997e-10	11	G	A	0.334695	SLC39A13
3744	rs11787970	0.00446749	129684583	97653	0.0275066	7.39997e-10	9	T	C	0.461348	RALGPS1
3745	rs7032500	0.00445528	129822536	97653	0.0274316	7.39997e-10	9	G	A	0.492351	ANGPTL2
3746	rs11039244	0.00470476	47466442	97653	-0.0289702	7.39997e-10	11	G	A	0.334695	SLC39A13
3747	rs12033825	0.00525287	36600311	97653	0.0323186	7.59994e-10	1	C	T	0.767593	TRAPPC3
3748	rs12033825	0.00525287	36600311	97653	0.0323186	7.59994e-10	1	C	T	0.767593	COL8A2
3749	rs11788741	0.0044668	129683010	97653	0.0274811	7.59994e-10	9	A	T	0.461617	RALGPS1
3750	rs12033825	0.00525287	36600311	97653	0.0323186	7.59994e-10	1	C	T	0.767593	TRAPPC3
3751	rs12033825	0.00525287	36600311	97653	0.0323186	7.59994e-10	1	C	T	0.767593	COL8A2
3752	rs11788741	0.0044668	129683010	97653	0.0274811	7.59994e-10	9	A	T	0.461617	RALGPS1
3753	rs72620820	0.00539503	238358844	97653	-0.0331893	7.69999e-10	2	G	A	0.219944	COL6A3
3754	rs238224	0.00625	4863410	97653	-0.0384377	7.69999e-10	17	A	G	0.847891	SPAG7
3755	rs72620820	0.00539503	238358844	97653	-0.0331893	7.69999e-10	2	G	A	0.219944	COL6A3
3756	rs238224	0.00625	4863410	97653	-0.0384377	7.69999e-10	17	A	G	0.847891	SPAG7
3757	rs35147679	0.00551262	113068577	97653	0.0338933	7.79992e-10	1	C	T	0.203584	WNT2B
3758	rs12126971	0.00551753	113231286	97653	0.0339274	7.79992e-10	1	T	C	0.203072	MOV10
3759	rs11788665	0.00446824	129680619	97653	0.0274725	7.79992e-10	9	T	A	0.460515	RALGPS1
3760	rs3740888	0.00455671	130278210	97653	0.0280175	7.79992e-10	11	C	T	0.60555	ADAMTS8
3761	rs4349206	0.004517	4829987	97653	-0.0277736	7.79992e-10	17	A	G	0.591718	SLC25A11
3762	rs4349206	0.004517	4829987	97653	-0.0277736	7.79992e-10	17	A	G	0.591718	GP1BA
3763	rs35147679	0.00551262	113068577	97653	0.0338933	7.79992e-10	1	C	T	0.203584	WNT2B
3764	rs12126971	0.00551753	113231286	97653	0.0339274	7.79992e-10	1	T	C	0.203072	MOV10
3765	rs11788665	0.00446824	129680619	97653	0.0274725	7.79992e-10	9	T	A	0.460515	RALGPS1
3766	rs3740888	0.00455671	130278210	97653	0.0280175	7.79992e-10	11	C	T	0.60555	ADAMTS8
3767	rs17030651	0.00551772	113239382	97653	0.0339163	7.90005e-10	1	G	A	0.203151	MOV10
3768	rs17030651	0.00551772	113239382	97653	0.0339163	7.90005e-10	1	G	A	0.203151	PPM1J
3769	rs17030651	0.00551772	113239382	97653	0.0339163	7.90005e-10	1	G	A	0.203151	MOV10
3770	rs17030651	0.00551772	113239382	97653	0.0339163	7.90005e-10	1	G	A	0.203151	PPM1J
3771	rs10118365	0.00445649	129781126	97653	0.0273837	8e-10	9	A	C	0.492297	ANGPTL2
3772	rs62580836	0.00445614	129798871	97653	0.0273846	8e-10	9	A	G	0.493196	ANGPTL2
3773	rs11078832	0.00491558	10018742	97653	0.0302059	8e-10	17	A	G	0.705129	GAS7
3774	rs10118365	0.00445649	129781126	97653	0.0273837	8e-10	9	A	C	0.492297	ANGPTL2
3775	rs62580836	0.00445614	129798871	97653	0.0273846	8e-10	9	A	G	0.493196	ANGPTL2
3776	rs11078832	0.00491558	10018742	97653	0.0302059	8e-10	17	A	G	0.705129	GAS7
3777	rs9904522	0.00451831	4828849	97653	-0.0277583	8.10009e-10	17	C	G	0.592506	GP1BA
3778	rs4486968	0.00451795	4830104	97653	-0.0277501	8.10009e-10	17	G	A	0.59263	SLC25A11
3779	rs4486968	0.00451795	4830104	97653	-0.0277501	8.10009e-10	17	G	A	0.59263	GP1BA
3780	rs9904522	0.00451831	4828849	97653	-0.0277583	8.10009e-10	17	C	G	0.592506	GP1BA
3781	rs4486968	0.00451795	4830104	97653	-0.0277501	8.10009e-10	17	G	A	0.59263	SLC25A11
3782	rs4486968	0.00451795	4830104	97653	-0.0277501	8.10009e-10	17	G	A	0.59263	GP1BA
3783	rs2787589	0.00445455	129828827	97653	0.0273522	8.19993e-10	9	C	G	0.493303	ANGPTL2
3784	rs2789507	0.00445761	129910765	97653	0.027373	8.19993e-10	9	A	G	0.489171	ANGPTL2
3785	rs2787589	0.00445455	129828827	97653	0.0273522	8.19993e-10	9	C	G	0.493303	ANGPTL2
3786	rs2789507	0.00445761	129910765	97653	0.027373	8.19993e-10	9	A	G	0.489171	ANGPTL2
3787	rs11263858	0.00536469	36588952	97653	0.0329349	8.30004e-10	1	C	G	0.778651	SH3D21
3788	rs11263858	0.00536469	36588952	97653	0.0329349	8.30004e-10	1	C	G	0.778651	COL8A2
3789	rs4938806	0.00454892	120274353	97653	0.0279291	8.30004e-10	11	C	A	0.387641	TMEM136
3790	rs11263858	0.00536469	36588952	97653	0.0329349	8.30004e-10	1	C	G	0.778651	SH3D21
3791	rs11263858	0.00536469	36588952	97653	0.0329349	8.30004e-10	1	C	G	0.778651	COL8A2
3792	rs4938806	0.00454892	120274353	97653	0.0279291	8.30004e-10	11	C	A	0.387641	TMEM136
3793	rs7695170	0.00469719	7940903	97653	0.0288254	8.40001e-10	4	A	G	0.335216	AFAP1
3794	rs7695170	0.00469719	7940903	97653	0.0288254	8.40001e-10	4	A	G	0.335216	AFAP1
3795	rs10752586	0.00525787	36614713	97653	0.0322611	8.50002e-10	1	C	G	0.767605	TRAPPC3
3796	rs10752586	0.00525787	36614713	97653	0.0322611	8.50002e-10	1	C	G	0.767605	MAP7D1
3797	rs7039000	0.00446835	129677843	97653	0.0274167	8.50002e-10	9	T	C	0.461558	RALGPS1
3798	rs10752586	0.00525787	36614713	97653	0.0322611	8.50002e-10	1	C	G	0.767605	TRAPPC3
3799	rs10752586	0.00525787	36614713	97653	0.0322611	8.50002e-10	1	C	G	0.767605	MAP7D1
3800	rs7039000	0.00446835	129677843	97653	0.0274167	8.50002e-10	9	T	C	0.461558	RALGPS1
3801	rs72620819	0.00541887	238354982	97653	-0.033232	8.60003e-10	2	C	T	0.219781	COL6A3
3802	rs61898351	0.00458869	120199924	97653	0.0281416	8.60003e-10	11	T	C	0.373357	TMEM136
3803	rs72620819	0.00541887	238354982	97653	-0.033232	8.60003e-10	2	C	T	0.219781	COL6A3
3804	rs61898351	0.00458869	120199924	97653	0.0281416	8.60003e-10	11	T	C	0.373357	TMEM136
3805	rs72620822	0.00538224	238379582	97653	-0.0330014	8.70001e-10	2	C	T	0.220525	MLPH
3806	rs917664	0.00474663	116167444	97653	-0.0291071	8.70001e-10	7	A	T	0.668095	CAV1
3807	rs917664	0.00474663	116167444	97653	-0.0291071	8.70001e-10	7	A	T	0.668095	CAV2
3808	rs72620822	0.00538224	238379582	97653	-0.0330014	8.70001e-10	2	C	T	0.220525	MLPH
3809	rs917664	0.00474663	116167444	97653	-0.0291071	8.70001e-10	7	A	T	0.668095	CAV1
3810	rs917664	0.00474663	116167444	97653	-0.0291071	8.70001e-10	7	A	T	0.668095	CAV2
3811	rs175849	0.0052272	49194894	97653	0.0320458	8.79995e-10	11	G	A	0.236054	FOLH1
3812	rs2701881	0.00650158	41097513	97653	-0.0398504	8.79995e-10	13	C	G	0.136211	LINC00598
3813	rs175849	0.0052272	49194894	97653	0.0320458	8.79995e-10	11	G	A	0.236054	FOLH1
3814	rs2701881	0.00650158	41097513	97653	-0.0398504	8.79995e-10	13	C	G	0.136211	LINC00598
3815	rs3824412	0.00446901	129677052	97653	0.0273852	8.9e-10	9	C	T	0.4611	RALGPS1
3816	rs62580804	0.00446772	129784491	97653	0.0273814	8.9e-10	9	G	A	0.460985	ANGPTL2
3817	rs62580804	0.00446772	129784491	97653	0.0273814	8.9e-10	9	G	A	0.460985	RALGPS1
3818	rs12361632	0.00456962	120215843	97653	0.0280044	8.9e-10	11	C	G	0.379648	ARHGEF12
3819	rs12361632	0.00456962	120215843	97653	0.0280044	8.9e-10	11	C	G	0.379648	TECTA
3820	rs12361632	0.00456962	120215843	97653	0.0280044	8.9e-10	11	C	G	0.379648	TMEM136
3821	rs2701885	0.00656634	41082486	97653	-0.0402353	8.9e-10	13	T	C	0.13364	KBTBD7
3822	rs2701885	0.00656634	41082486	97653	-0.0402353	8.9e-10	13	T	C	0.13364	LINC00598
3823	rs3824412	0.00446901	129677052	97653	0.0273852	8.9e-10	9	C	T	0.4611	RALGPS1
3824	rs62580804	0.00446772	129784491	97653	0.0273814	8.9e-10	9	G	A	0.460985	ANGPTL2
3825	rs62580804	0.00446772	129784491	97653	0.0273814	8.9e-10	9	G	A	0.460985	RALGPS1
3826	rs12361632	0.00456962	120215843	97653	0.0280044	8.9e-10	11	C	G	0.379648	ARHGEF12
3827	rs12361632	0.00456962	120215843	97653	0.0280044	8.9e-10	11	C	G	0.379648	TECTA
3828	rs12361632	0.00456962	120215843	97653	0.0280044	8.9e-10	11	C	G	0.379648	TMEM136
3829	rs2701885	0.00656634	41082486	97653	-0.0402353	8.9e-10	13	T	C	0.13364	KBTBD7
3830	rs2701885	0.00656634	41082486	97653	-0.0402353	8.9e-10	13	T	C	0.13364	LINC00598
3831	rs9494457	0.00460955	136474794	97653	-0.0282413	8.99995e-10	6	T	A	0.380201	PDE7B
3832	rs1433173	0.0046515	108507024	97653	0.0284995	8.99995e-10	8	A	C	0.64398	ANGPT1
3833	rs2701884	0.00656509	41082497	97653	-0.0402153	8.99995e-10	13	T	A	0.133683	KBTBD7
3834	rs2701884	0.00656509	41082497	97653	-0.0402153	8.99995e-10	13	T	A	0.133683	LINC00598
3835	rs9494457	0.00460955	136474794	97653	-0.0282413	8.99995e-10	6	T	A	0.380201	PDE7B
3836	rs1433173	0.0046515	108507024	97653	0.0284995	8.99995e-10	8	A	C	0.64398	ANGPT1
3837	rs2701884	0.00656509	41082497	97653	-0.0402153	8.99995e-10	13	T	A	0.133683	KBTBD7
3838	rs2701884	0.00656509	41082497	97653	-0.0402153	8.99995e-10	13	T	A	0.133683	LINC00598
3839	rs11217821	0.00458915	120202099	97653	0.0281067	9.09997e-10	11	T	C	0.373418	ARHGEF12
3840	rs11217821	0.00458915	120202099	97653	0.0281067	9.09997e-10	11	T	C	0.373418	TMEM136
3841	rs11217821	0.00458915	120202099	97653	0.0281067	9.09997e-10	11	T	C	0.373418	ARHGEF12
3842	rs11217821	0.00458915	120202099	97653	0.0281067	9.09997e-10	11	T	C	0.373418	TMEM136
3843	rs2887882	0.00551271	113170389	97653	0.0337488	9.20005e-10	1	C	T	0.203063	ST7L
3844	rs2887882	0.00551271	113170389	97653	0.0337488	9.20005e-10	1	C	T	0.203063	CAPZA1
3845	rs12040988	0.00551271	113173804	97653	0.0337482	9.20005e-10	1	G	A	0.203061	MOV10
3846	rs17030613	0.00551158	113190807	97653	0.033749	9.20005e-10	1	A	C	0.203153	MOV10
3847	rs10216767	0.00465399	108508471	97653	0.0284923	9.20005e-10	8	A	G	0.64385	ANGPT1
3848	rs2887882	0.00551271	113170389	97653	0.0337488	9.20005e-10	1	C	T	0.203063	ST7L
3849	rs2887882	0.00551271	113170389	97653	0.0337488	9.20005e-10	1	C	T	0.203063	CAPZA1
3850	rs12040988	0.00551271	113173804	97653	0.0337482	9.20005e-10	1	G	A	0.203061	MOV10
3851	rs10216767	0.00465399	108508471	97653	0.0284923	9.20005e-10	8	A	G	0.64385	ANGPT1
3852	rs72620825	0.00535553	238381243	97653	-0.0327799	9.29994e-10	2	G	A	0.222883	MLPH
3853	rs1109043	0.00445773	129911708	97653	0.027282	9.29994e-10	9	C	G	0.489749	ANGPTL2
3854	rs72620825	0.00535553	238381243	97653	-0.0327799	9.29994e-10	2	G	A	0.222883	MLPH
3855	rs1109043	0.00445773	129911708	97653	0.027282	9.29994e-10	9	C	G	0.489749	ANGPTL2
3856	rs12756815	0.00551282	113207243	97653	0.0337371	9.40005e-10	1	C	A	0.203073	MOV10
3857	rs62066698	0.00495064	10012785	97653	0.0302939	9.40005e-10	17	G	A	0.281426	GAS7
3858	rs12756815	0.00551282	113207243	97653	0.0337371	9.40005e-10	1	C	A	0.203073	MOV10
3859	rs62066698	0.00495064	10012785	97653	0.0302939	9.40005e-10	17	G	A	0.281426	GAS7
3860	rs58349148	0.00470622	7941346	97653	0.0287926	9.49992e-10	4	G	C	0.332711	AFAP1
3861	rs78819909	0.00749261	115847788	97653	0.0458343	9.49992e-10	7	G	A	0.097862	TES
3862	rs2701877	0.00650181	41099796	97653	-0.0397801	9.49992e-10	13	A	G	0.136208	LINC00598
3863	rs58349148	0.00470622	7941346	97653	0.0287926	9.49992e-10	4	G	C	0.332711	AFAP1
3864	rs78819909	0.00749261	115847788	97653	0.0458343	9.49992e-10	7	G	A	0.097862	TES
3865	rs2701877	0.00650181	41099796	97653	-0.0397801	9.49992e-10	13	A	G	0.136208	LINC00598
3866	rs1344223	0.00469511	7931635	97653	0.0287173	9.59997e-10	4	G	A	0.33759	AFAP1
3867	rs62390680	0.00656304	1979357	97653	-0.0401398	9.59997e-10	6	A	G	0.133827	GMDS
3868	rs34887972	0.00445931	95012967	97653	-0.0272743	9.59997e-10	10	C	T	0.477389	CYP26A1
3869	rs1344223	0.00469511	7931635	97653	0.0287173	9.59997e-10	4	G	A	0.33759	AFAP1
3870	rs62390680	0.00656304	1979357	97653	-0.0401398	9.59997e-10	6	A	G	0.133827	GMDS
3871	rs34887972	0.00445931	95012967	97653	-0.0272743	9.59997e-10	10	C	T	0.477389	CYP26A1
3872	rs60272249	0.00470696	7941318	97653	0.028777	9.69996e-10	4	T	C	0.332619	AFAP1
3873	rs60272249	0.00470696	7941318	97653	0.028777	9.69996e-10	4	T	C	0.332619	AFAP1
3874	rs6469116	0.00464847	108502688	97653	0.0284135	9.80009e-10	8	T	C	0.643655	ANGPT1
3875	rs6469116	0.00464847	108502688	97653	0.0284135	9.80009e-10	8	T	C	0.643655	ANGPT1
3876	rs12120956	0.00551207	113202571	97653	0.0336871	9.90011e-10	1	G	A	0.203075	ST7L
3877	rs12120956	0.00551207	113202571	97653	0.0336871	9.90011e-10	1	G	A	0.203075	ST7L
3878	rs10445707	0.00514569	238368751	97653	-0.0314392	1e-09	2	A	G	0.250214	MLPH
3879	rs10445707	0.00514569	238368751	97653	-0.0314392	1e-09	2	A	G	0.250214	COPS8
3880	rs13151671	0.00787241	87813229	97653	0.0480688	1e-09	4	G	A	0.087302	C4orf36
3881	rs71605691	0.00787211	87813432	97653	0.0480671	1e-09	4	T	A	0.087307	C4orf36
3882	rs28610346	0.0078789	87817916	97653	0.0480968	1e-09	4	G	A	0.087263	C4orf36
3883	rs9656238	0.00715901	116095006	97653	0.0437244	1e-09	7	A	G	0.108846	CAV1
3884	rs9656238	0.00715901	116095006	97653	0.0437244	1e-09	7	A	G	0.108846	CAV2
3885	rs77290151	0.00849107	137519665	97653	-0.0518577	1e-09	9	C	T	0.073925	COL5A1
3886	rs7105395	0.0092109	120152148	97653	0.0562091	1e-09	11	C	T	0.062225	OAF
3887	rs7105395	0.0092109	120152148	97653	0.0562091	1e-09	11	C	T	0.062225	POU2F3
3888	rs2701872	0.00650162	41104672	97653	-0.0396863	1e-09	13	T	C	0.136205	LINC00598
3889	rs215545	0.00526297	2782015	97653	-0.0321531	1e-09	20	T	C	0.764855	CPXM1
3890	rs10445707	0.00514569	238368751	97653	-0.0314392	1e-09	2	A	G	0.250214	MLPH
3891	rs10445707	0.00514569	238368751	97653	-0.0314392	1e-09	2	A	G	0.250214	COPS8
3892	rs13151671	0.00787241	87813229	97653	0.0480688	1e-09	4	G	A	0.087302	C4orf36
3893	rs71605691	0.00787211	87813432	97653	0.0480671	1e-09	4	T	A	0.087307	C4orf36
3894	rs28610346	0.0078789	87817916	97653	0.0480968	1e-09	4	G	A	0.087263	C4orf36
3895	rs9656238	0.00715901	116095006	97653	0.0437244	1e-09	7	A	G	0.108846	CAV1
3896	rs9656238	0.00715901	116095006	97653	0.0437244	1e-09	7	A	G	0.108846	CAV2
3897	rs7105395	0.0092109	120152148	97653	0.0562091	1e-09	11	C	T	0.062225	OAF
3898	rs7105395	0.0092109	120152148	97653	0.0562091	1e-09	11	C	T	0.062225	POU2F3
3899	rs2701872	0.00650162	41104672	97653	-0.0396863	1e-09	13	T	C	0.136205	LINC00598
3900	rs215545	0.00526297	2782015	97653	-0.0321531	1e-09	20	T	C	0.764855	CPXM1
3901	rs61818802	0.0055124	113181739	97653	0.0336327	1.09999e-09	1	C	G	0.203259	MOV10
3902	rs61818802	0.0055124	113181739	97653	0.0336327	1.09999e-09	1	C	G	0.203259	WNT2B
3903	rs12030612	0.00551295	113215637	97653	0.0335597	1.09999e-09	1	C	T	0.203083	MOV10
3904	rs12030641	0.00551363	113215717	97653	0.0336101	1.09999e-09	1	C	T	0.20306	MOV10
3905	rs62180799	0.00452808	153302108	97653	0.0275826	1.09999e-09	2	G	A	0.575902	FMNL2
3906	rs1878632	0.00450767	153323158	97653	-0.0274683	1.09999e-09	2	A	C	0.422491	ARL6IP6
3907	rs1878632	0.00450767	153323158	97653	-0.0274683	1.09999e-09	2	A	C	0.422491	FMNL2
3908	rs7356321	0.00446565	7962856	97653	-0.0272383	1.09999e-09	4	A	G	0.489733	AFAP1
3909	rs3757122	0.00646549	611030	97653	0.0394137	1.09999e-09	6	T	C	0.137001	IRF4
3910	rs1055267	0.00748872	115850082	97653	0.0456599	1.09999e-09	7	T	C	0.097886	TES
3911	rs926198	0.00474637	116167208	97653	-0.0289526	1.09999e-09	7	C	T	0.668139	CAV1
3912	rs926198	0.00474637	116167208	97653	-0.0289526	1.09999e-09	7	C	T	0.668139	CAV2
3913	rs6476825	0.00448806	4207009	97653	0.0273242	1.09999e-09	9	G	A	0.572425	GLIS3
3914	rs6589813	0.00454988	120293490	97653	0.0277417	1.09999e-09	11	A	G	0.387296	TMEM136
3915	rs2755230	0.00650066	41101888	97653	-0.0396588	1.09999e-09	13	T	C	0.136229	LINC00598
3916	rs80226529	0.0047007	37827462	97653	0.0286328	1.09999e-09	14	C	T	0.663466	PAX9
3917	rs7146299	0.00490066	37980622	97653	0.0298694	1.09999e-09	14	G	A	0.707975	MIPOL1
3918	rs62073637	0.00450986	4791695	97653	-0.0274791	1.09999e-09	17	G	A	0.575864	ZFP3
3919	rs62073637	0.00450986	4791695	97653	-0.0274791	1.09999e-09	17	G	A	0.575864	MINK1
3920	rs9902753	0.0045161	4833385	97653	-0.0275229	1.09999e-09	17	T	C	0.592245	SLC25A11
3921	rs9902753	0.0045161	4833385	97653	-0.0275229	1.09999e-09	17	T	C	0.592245	GP1BA
3922	rs35748479	0.00590413	4926126	97653	0.0360124	1.09999e-09	17	C	T	0.171479	KIF1C
3923	rs9898431	0.00471343	4945810	97653	-0.0287351	1.09999e-09	17	C	A	0.667557	ZFP3
3924	rs9898431	0.00471343	4945810	97653	-0.0287351	1.09999e-09	17	C	A	0.667557	SLC52A1
3925	rs9898431	0.00471343	4945810	97653	-0.0287351	1.09999e-09	17	C	A	0.667557	USP6
3926	rs7208332	0.00475783	4948715	97653	-0.0290098	1.09999e-09	17	A	G	0.672478	ZFP3
3927	rs7208332	0.00475783	4948715	97653	-0.0290098	1.09999e-09	17	A	G	0.672478	INCA1
3928	rs62075722	0.00463291	79611271	97653	-0.0282657	1.09999e-09	17	A	G	0.643871	TSPAN10
3929	rs6420484	0.0046331	79612397	97653	-0.0282609	1.09999e-09	17	A	G	0.643897	TSPAN10
3930	rs61818802	0.0055124	113181739	97653	0.0336327	1.09999e-09	1	C	G	0.203259	MOV10
3931	rs61818802	0.0055124	113181739	97653	0.0336327	1.09999e-09	1	C	G	0.203259	WNT2B
3932	rs12030612	0.00551295	113215637	97653	0.0335597	1.09999e-09	1	C	T	0.203083	MOV10
3933	rs12030641	0.00551363	113215717	97653	0.0336101	1.09999e-09	1	C	T	0.20306	MOV10
3934	rs62180799	0.00452808	153302108	97653	0.0275826	1.09999e-09	2	G	A	0.575902	FMNL2
3935	rs1878632	0.00450767	153323158	97653	-0.0274683	1.09999e-09	2	A	C	0.422491	FMNL2
3936	rs7356321	0.00446565	7962856	97653	-0.0272383	1.09999e-09	4	A	G	0.489733	AFAP1
3937	rs3757122	0.00646549	611030	97653	0.0394137	1.09999e-09	6	T	C	0.137001	IRF4
3938	rs1055267	0.00748872	115850082	97653	0.0456599	1.09999e-09	7	T	C	0.097886	TES
3939	rs926198	0.00474637	116167208	97653	-0.0289526	1.09999e-09	7	C	T	0.668139	CAV1
3940	rs926198	0.00474637	116167208	97653	-0.0289526	1.09999e-09	7	C	T	0.668139	CAV2
3941	rs6589813	0.00454988	120293490	97653	0.0277417	1.09999e-09	11	A	G	0.387296	TMEM136
3942	rs2755230	0.00650066	41101888	97653	-0.0396588	1.09999e-09	13	T	C	0.136229	LINC00598
3943	rs80226529	0.0047007	37827462	97653	0.0286328	1.09999e-09	14	C	T	0.663466	PAX9
3944	rs7146299	0.00490066	37980622	97653	0.0298694	1.09999e-09	14	G	A	0.707975	MIPOL1
3945	rs62073637	0.00450986	4791695	97653	-0.0274791	1.09999e-09	17	G	A	0.575864	ZFP3
3946	rs62073637	0.00450986	4791695	97653	-0.0274791	1.09999e-09	17	G	A	0.575864	MINK1
3947	rs35748479	0.00590413	4926126	97653	0.0360124	1.09999e-09	17	C	T	0.171479	KIF1C
3948	rs9898431	0.00471343	4945810	97653	-0.0287351	1.09999e-09	17	C	A	0.667557	ZFP3
3949	rs9898431	0.00471343	4945810	97653	-0.0287351	1.09999e-09	17	C	A	0.667557	SLC52A1
3950	rs9898431	0.00471343	4945810	97653	-0.0287351	1.09999e-09	17	C	A	0.667557	USP6
3951	rs7208332	0.00475783	4948715	97653	-0.0290098	1.09999e-09	17	A	G	0.672478	ZFP3
3952	rs7208332	0.00475783	4948715	97653	-0.0290098	1.09999e-09	17	A	G	0.672478	INCA1
3953	rs62075722	0.00463291	79611271	97653	-0.0282657	1.09999e-09	17	A	G	0.643871	TSPAN10
3954	rs6420484	0.0046331	79612397	97653	-0.0282609	1.09999e-09	17	A	G	0.643897	TSPAN10
3955	rs12123086	0.00703702	36591612	97653	-0.0428255	1.2e-09	1	G	A	0.114342	COL8A2
3956	rs3767705	0.00524529	36602044	97653	0.0318677	1.2e-09	1	A	T	0.766553	COL8A2
3957	rs2231318	0.00524488	36602943	97653	0.0318808	1.2e-09	1	C	T	0.766495	TRAPPC3
3958	rs2231318	0.00524488	36602943	97653	0.0318808	1.2e-09	1	C	T	0.766495	COL8A2
3959	rs3737136	0.00554594	113060432	97653	0.033743	1.2e-09	1	A	G	0.201022	WNT2B
3960	rs9308256	0.00549212	113154364	97653	0.0333631	1.2e-09	1	C	T	0.205225	ST7L
3961	rs12122980	0.0054921	113157181	97653	0.033366	1.2e-09	1	T	C	0.205239	ST7L
3962	rs12122980	0.0054921	113157181	97653	0.033366	1.2e-09	1	T	C	0.205239	CAPZA1
3963	rs11102513	0.00549229	113160170	97653	0.0334051	1.2e-09	1	C	T	0.205209	ST7L
3964	rs11102513	0.00549229	113160170	97653	0.0334051	1.2e-09	1	C	T	0.205209	CAPZA1
3965	rs11102514	0.00549227	113160419	97653	0.0334038	1.2e-09	1	C	T	0.205209	ST7L
3966	rs11102514	0.00549227	113160419	97653	0.0334038	1.2e-09	1	C	T	0.205209	CAPZA1
3967	rs74138160	0.00615674	219293496	97653	-0.0374521	1.2e-09	1	G	A	0.154365	LYPLAL1
3968	rs6758246	0.00514889	238359891	97653	-0.0312916	1.2e-09	2	G	C	0.250012	MLPH
3969	rs6758246	0.00514889	238359891	97653	-0.0312916	1.2e-09	2	G	C	0.250012	COL6A3
3970	rs6431539	0.00513121	238360708	97653	-0.0311695	1.2e-09	2	G	T	0.251037	MLPH
3971	rs6431539	0.00513121	238360708	97653	-0.0311695	1.2e-09	2	G	T	0.251037	COL6A3
3972	rs11886117	0.00513395	238361650	97653	-0.0312186	1.2e-09	2	A	T	0.251051	COL6A3
3973	rs28629974	0.00786945	87808768	97653	0.0478314	1.2e-09	4	G	C	0.087298	C4orf36
3974	rs28664715	0.00786424	87809025	97653	0.0477821	1.2e-09	4	T	C	0.087442	C4orf36
3975	rs17134549	0.0065646	1974874	97653	-0.0399262	1.2e-09	6	T	A	0.133736	GMDS
3976	rs12349534	0.00446741	129814903	97653	0.0271464	1.2e-09	9	G	A	0.461953	ANGPTL2
3977	rs12349534	0.00446741	129814903	97653	0.0271464	1.2e-09	9	G	A	0.461953	RALGPS1
3978	rs7909191	0.00474614	94698911	97653	0.0288305	1.2e-09	10	G	A	0.676275	EXOC6
3979	rs1819409	0.00632985	49079350	97653	0.0384769	1.2e-09	11	A	G	0.143213	TRIM64C
3980	rs1155456	0.00490303	37976663	97653	0.0298173	1.2e-09	14	G	C	0.708632	MIPOL1
3981	rs238235	0.00590344	4924333	97653	-0.0358924	1.2e-09	17	A	G	0.828662	KIF1C
3982	rs238235	0.00590344	4924333	97653	-0.0358924	1.2e-09	17	A	G	0.828662	CAMTA2
3983	rs346821	0.00471227	4936972	97653	-0.0286622	1.2e-09	17	G	A	0.664915	SPAG7
3984	rs346821	0.00471227	4936972	97653	-0.0286622	1.2e-09	17	G	A	0.664915	USP6
3985	rs346821	0.00471227	4936972	97653	-0.0286622	1.2e-09	17	G	A	0.664915	SLC52A1
3986	rs12626732	0.00447527	47547774	97653	-0.0271947	1.2e-09	21	T	C	0.500616	COL6A2
3987	rs12123086	0.00703702	36591612	97653	-0.0428255	1.2e-09	1	G	A	0.114342	COL8A2
3988	rs3767705	0.00524529	36602044	97653	0.0318677	1.2e-09	1	A	T	0.766553	COL8A2
3989	rs2231318	0.00524488	36602943	97653	0.0318808	1.2e-09	1	C	T	0.766495	TRAPPC3
3990	rs2231318	0.00524488	36602943	97653	0.0318808	1.2e-09	1	C	T	0.766495	COL8A2
3991	rs3737136	0.00554594	113060432	97653	0.033743	1.2e-09	1	A	G	0.201022	WNT2B
3992	rs9308256	0.00549212	113154364	97653	0.0333631	1.2e-09	1	C	T	0.205225	ST7L
3993	rs12122980	0.0054921	113157181	97653	0.033366	1.2e-09	1	T	C	0.205239	ST7L
3994	rs12122980	0.0054921	113157181	97653	0.033366	1.2e-09	1	T	C	0.205239	CAPZA1
3995	rs11102513	0.00549229	113160170	97653	0.0334051	1.2e-09	1	C	T	0.205209	ST7L
3996	rs11102513	0.00549229	113160170	97653	0.0334051	1.2e-09	1	C	T	0.205209	CAPZA1
3997	rs11102514	0.00549227	113160419	97653	0.0334038	1.2e-09	1	C	T	0.205209	ST7L
3998	rs11102514	0.00549227	113160419	97653	0.0334038	1.2e-09	1	C	T	0.205209	CAPZA1
3999	rs74138160	0.00615674	219293496	97653	-0.0374521	1.2e-09	1	G	A	0.154365	LYPLAL1
4000	rs6758246	0.00514889	238359891	97653	-0.0312916	1.2e-09	2	G	C	0.250012	MLPH
4001	rs6758246	0.00514889	238359891	97653	-0.0312916	1.2e-09	2	G	C	0.250012	COL6A3
4002	rs6431539	0.00513121	238360708	97653	-0.0311695	1.2e-09	2	G	T	0.251037	COL6A3
4003	rs11886117	0.00513395	238361650	97653	-0.0312186	1.2e-09	2	A	T	0.251051	COL6A3
4004	rs28629974	0.00786945	87808768	97653	0.0478314	1.2e-09	4	G	C	0.087298	C4orf36
4005	rs17134549	0.0065646	1974874	97653	-0.0399262	1.2e-09	6	T	A	0.133736	GMDS
4006	rs12349534	0.00446741	129814903	97653	0.0271464	1.2e-09	9	G	A	0.461953	ANGPTL2
4007	rs12349534	0.00446741	129814903	97653	0.0271464	1.2e-09	9	G	A	0.461953	RALGPS1
4008	rs7909191	0.00474614	94698911	97653	0.0288305	1.2e-09	10	G	A	0.676275	EXOC6
4009	rs1819409	0.00632985	49079350	97653	0.0384769	1.2e-09	11	A	G	0.143213	TRIM64C
4010	rs1155456	0.00490303	37976663	97653	0.0298173	1.2e-09	14	G	C	0.708632	MIPOL1
4011	rs238235	0.00590344	4924333	97653	-0.0358924	1.2e-09	17	A	G	0.828662	KIF1C
4012	rs238235	0.00590344	4924333	97653	-0.0358924	1.2e-09	17	A	G	0.828662	CAMTA2
4013	rs346821	0.00471227	4936972	97653	-0.0286622	1.2e-09	17	G	A	0.664915	SPAG7
4014	rs346821	0.00471227	4936972	97653	-0.0286622	1.2e-09	17	G	A	0.664915	USP6
4015	rs346821	0.00471227	4936972	97653	-0.0286622	1.2e-09	17	G	A	0.664915	SLC52A1
4016	rs12626732	0.00447527	47547774	97653	-0.0271947	1.2e-09	21	T	C	0.500616	COL6A2
4017	rs4653159	0.00586402	36579215	97653	0.0355868	1.29999e-09	1	G	A	0.825747	COL8A2
4018	rs12137269	0.00549481	113106633	97653	0.0333567	1.29999e-09	1	C	T	0.204916	MOV10
4019	rs12140506	0.00549454	113127430	97653	0.0333579	1.29999e-09	1	G	A	0.204886	ST7L
4020	rs12049572	0.00549414	113140583	97653	0.0333128	1.29999e-09	1	T	C	0.205011	ST7L
4021	rs2306937	0.00553993	113246506	97653	0.0336216	1.29999e-09	1	C	T	0.202887	CAPZA1
4022	rs2306937	0.00553993	113246506	97653	0.0336216	1.29999e-09	1	C	T	0.202887	RHOC
4023	rs6431540	0.00513332	238360966	97653	-0.031176	1.29999e-09	2	T	C	0.250953	MLPH
4024	rs7695142	0.004704	7940857	97653	0.0285562	1.29999e-09	4	A	G	0.332782	AFAP1
4025	rs7669645	0.00470405	7940915	97653	0.0285128	1.29999e-09	4	C	T	0.332839	AFAP1
4026	rs11731931	0.00449544	7957612	97653	-0.0272727	1.29999e-09	4	T	C	0.438442	AFAP1
4027	rs4727829	0.00746971	115868309	97653	0.0452948	1.29999e-09	7	A	G	0.098364	CAV2
4028	rs4727829	0.00746971	115868309	97653	0.0452948	1.29999e-09	7	A	G	0.098364	TES
4029	rs7925131	0.00500455	820268	97653	-0.0303819	1.29999e-09	11	A	G	0.731037	PNPLA2
4030	rs7925131	0.00500455	820268	97653	-0.0303819	1.29999e-09	11	A	G	0.731037	EFCAB4A
4031	rs79601668	0.00668979	55753767	97653	0.0405674	1.29999e-09	11	G	C	0.126592	OR7E5P
4032	rs36011588	0.00459445	120196433	97653	0.0278876	1.29999e-09	11	C	G	0.373027	TMEM136
4033	rs7115714	0.00456626	120294861	97653	0.0276902	1.29999e-09	11	G	A	0.380436	TMEM136
4034	rs11560071	0.00490139	37952906	97653	0.029719	1.29999e-09	14	C	T	0.708341	MIPOL1
4035	rs1814005	0.00490081	37976976	97653	0.0297524	1.29999e-09	14	G	A	0.708182	MIPOL1
4036	rs1057536	0.00479941	38063120	97653	0.0291324	1.29999e-09	14	T	C	0.686806	FOXA1
4037	rs9303429	0.00628846	58965400	97653	0.0381272	1.29999e-09	17	C	G	0.14754	BCAS3
4038	rs4653159	0.00586402	36579215	97653	0.0355868	1.29999e-09	1	G	A	0.825747	COL8A2
4039	rs12137269	0.00549481	113106633	97653	0.0333567	1.29999e-09	1	C	T	0.204916	MOV10
4040	rs12140506	0.00549454	113127430	97653	0.0333579	1.29999e-09	1	G	A	0.204886	ST7L
4041	rs12049572	0.00549414	113140583	97653	0.0333128	1.29999e-09	1	T	C	0.205011	ST7L
4042	rs2306937	0.00553993	113246506	97653	0.0336216	1.29999e-09	1	C	T	0.202887	CAPZA1
4043	rs2306937	0.00553993	113246506	97653	0.0336216	1.29999e-09	1	C	T	0.202887	RHOC
4044	rs6431540	0.00513332	238360966	97653	-0.031176	1.29999e-09	2	T	C	0.250953	MLPH
4045	rs7695142	0.004704	7940857	97653	0.0285562	1.29999e-09	4	A	G	0.332782	AFAP1
4046	rs7669645	0.00470405	7940915	97653	0.0285128	1.29999e-09	4	C	T	0.332839	AFAP1
4047	rs11731931	0.00449544	7957612	97653	-0.0272727	1.29999e-09	4	T	C	0.438442	AFAP1
4048	rs4727829	0.00746971	115868309	97653	0.0452948	1.29999e-09	7	A	G	0.098364	CAV2
4049	rs4727829	0.00746971	115868309	97653	0.0452948	1.29999e-09	7	A	G	0.098364	TES
4050	rs79601668	0.00668979	55753767	97653	0.0405674	1.29999e-09	11	G	C	0.126592	OR7E5P
4051	rs36011588	0.00459445	120196433	97653	0.0278876	1.29999e-09	11	C	G	0.373027	TMEM136
4052	rs7115714	0.00456626	120294861	97653	0.0276902	1.29999e-09	11	G	A	0.380436	TMEM136
4053	rs11560071	0.00490139	37952906	97653	0.029719	1.29999e-09	14	C	T	0.708341	MIPOL1
4054	rs1814005	0.00490081	37976976	97653	0.0297524	1.29999e-09	14	G	A	0.708182	MIPOL1
4055	rs1057536	0.00479941	38063120	97653	0.0291324	1.29999e-09	14	T	C	0.686806	FOXA1
4056	rs9303429	0.00628846	58965400	97653	0.0381272	1.29999e-09	17	C	G	0.14754	BCAS3
4057	rs12029985	0.00549531	113081783	97653	0.033254	1.40001e-09	1	G	C	0.204978	ST7L
4058	rs7595979	0.00514021	238364492	97653	-0.0311468	1.40001e-09	2	C	A	0.250462	COL6A3
4059	rs61212490	0.00514067	238365230	97653	-0.031103	1.40001e-09	2	T	C	0.250541	MLPH
4060	rs61212490	0.00514067	238365230	97653	-0.031103	1.40001e-09	2	T	C	0.250541	COL6A3
4061	rs12469894	0.0051407	238365528	97653	-0.0311042	1.40001e-09	2	T	C	0.25067	MLPH
4062	rs6709497	0.00514374	238368925	97653	-0.0311544	1.40001e-09	2	C	T	0.250542	MLPH
4063	rs2385914	0.00469397	7931725	97653	0.0284273	1.40001e-09	4	C	T	0.337755	AFAP1
4064	rs6846757	0.00467301	7939970	97653	0.0282809	1.40001e-09	4	A	G	0.339954	AFAP1
4065	rs34740645	0.00470324	7940606	97653	0.0284977	1.40001e-09	4	G	A	0.332956	AFAP1
4066	rs438042	0.00443956	79351852	97653	-0.0268896	1.40001e-09	5	A	T	0.508302	THBS4
4067	rs438042	0.00443956	79351852	97653	-0.0268896	1.40001e-09	5	A	T	0.508302	CTD-2201I18.1
4068	rs405482	0.00443956	79351859	97653	-0.0268896	1.40001e-09	5	G	A	0.508302	THBS4
4069	rs405482	0.00443956	79351859	97653	-0.0268896	1.40001e-09	5	G	A	0.508302	CTD-2201I18.1
4070	rs447875	0.00443968	79351860	97653	-0.0268775	1.40001e-09	5	G	A	0.508305	THBS4
4071	rs447875	0.00443968	79351860	97653	-0.0268775	1.40001e-09	5	G	A	0.508305	CTD-2201I18.1
4072	rs72841994	0.00656399	1972832	97653	-0.0397696	1.40001e-09	6	A	T	0.13374	GMDS
4073	rs4532679	0.00857481	137519486	97653	-0.0518957	1.40001e-09	9	C	T	0.072583	COL5A1
4074	rs2182451	0.00474714	94665335	97653	0.0287578	1.40001e-09	10	T	C	0.676509	EXOC6
4075	rs2148361	0.00474755	94665458	97653	0.028763	1.40001e-09	10	G	A	0.676534	EXOC6
4076	rs76321556	0.0118661	66977337	97653	0.0718257	1.40001e-09	17	A	C	0.037354	ABCA9
4077	rs76321556	0.0118661	66977337	97653	0.0718257	1.40001e-09	17	A	C	0.037354	KPNA2
4078	rs76321556	0.0118661	66977337	97653	0.0718257	1.40001e-09	17	A	C	0.037354	ABCA8
4079	rs12626197	0.00447117	47547332	97653	-0.0270563	1.40001e-09	21	G	A	0.497007	COL6A2
4080	rs12029985	0.00549531	113081783	97653	0.033254	1.40001e-09	1	G	C	0.204978	ST7L
4081	rs7595979	0.00514021	238364492	97653	-0.0311468	1.40001e-09	2	C	A	0.250462	COL6A3
4082	rs61212490	0.00514067	238365230	97653	-0.031103	1.40001e-09	2	T	C	0.250541	MLPH
4083	rs61212490	0.00514067	238365230	97653	-0.031103	1.40001e-09	2	T	C	0.250541	COL6A3
4084	rs12469894	0.0051407	238365528	97653	-0.0311042	1.40001e-09	2	T	C	0.25067	MLPH
4085	rs6709497	0.00514374	238368925	97653	-0.0311544	1.40001e-09	2	C	T	0.250542	MLPH
4086	rs2385914	0.00469397	7931725	97653	0.0284273	1.40001e-09	4	C	T	0.337755	AFAP1
4087	rs6846757	0.00467301	7939970	97653	0.0282809	1.40001e-09	4	A	G	0.339954	AFAP1
4088	rs34740645	0.00470324	7940606	97653	0.0284977	1.40001e-09	4	G	A	0.332956	AFAP1
4089	rs412379	0.00443962	79351544	97653	-0.0268977	1.40001e-09	5	G	A	0.508306	CTD-2201I18.1
4090	rs412379	0.00443962	79351544	97653	-0.0268977	1.40001e-09	5	G	A	0.508306	MTX3
4091	rs438042	0.00443956	79351852	97653	-0.0268896	1.40001e-09	5	A	T	0.508302	THBS4
4092	rs438042	0.00443956	79351852	97653	-0.0268896	1.40001e-09	5	A	T	0.508302	CTD-2201I18.1
4093	rs405482	0.00443956	79351859	97653	-0.0268896	1.40001e-09	5	G	A	0.508302	THBS4
4094	rs405482	0.00443956	79351859	97653	-0.0268896	1.40001e-09	5	G	A	0.508302	CTD-2201I18.1
4095	rs72841994	0.00656399	1972832	97653	-0.0397696	1.40001e-09	6	A	T	0.13374	GMDS
4096	rs4532679	0.00857481	137519486	97653	-0.0518957	1.40001e-09	9	C	T	0.072583	COL5A1
4097	rs2182451	0.00474714	94665335	97653	0.0287578	1.40001e-09	10	T	C	0.676509	EXOC6
4098	rs2148361	0.00474755	94665458	97653	0.028763	1.40001e-09	10	G	A	0.676534	EXOC6
4099	rs76321556	0.0118661	66977337	97653	0.0718257	1.40001e-09	17	A	C	0.037354	ABCA9
4100	rs76321556	0.0118661	66977337	97653	0.0718257	1.40001e-09	17	A	C	0.037354	KPNA2
4101	rs76321556	0.0118661	66977337	97653	0.0718257	1.40001e-09	17	A	C	0.037354	ABCA8
4102	rs12626197	0.00447117	47547332	97653	-0.0270563	1.40001e-09	21	G	A	0.497007	COL6A2
4103	rs11263857	0.00741125	36588402	97653	-0.0447963	1.5e-09	1	G	A	0.102401	COL8A2
4104	rs72620816	0.00543149	238353604	97653	-0.0328074	1.5e-09	2	C	T	0.220358	MLPH
4105	rs72620818	0.00541723	238354652	97653	-0.0327416	1.5e-09	2	G	A	0.220764	COL6A3
4106	rs60187585	0.00514063	238365159	97653	-0.0310691	1.5e-09	2	C	T	0.250534	MLPH
4107	rs60187585	0.00514063	238365159	97653	-0.0310691	1.5e-09	2	C	T	0.250534	COL6A3
4108	rs13432426	0.00513255	238388631	97653	-0.0310142	1.5e-09	2	T	G	0.250612	COL6A3
4109	rs73214069	0.00449882	7965250	97653	-0.027169	1.5e-09	4	T	A	0.423848	AFAP1
4110	rs426623	0.0044398	79351411	97653	-0.0268559	1.5e-09	5	T	C	0.508422	CTD-2201I18.1
4111	rs426623	0.0044398	79351411	97653	-0.0268559	1.5e-09	5	T	C	0.508422	MTX3
4112	rs56226194	0.00656068	1963754	97653	-0.0396231	1.5e-09	6	T	C	0.13389	GMDS
4113	rs11103439	0.00856365	137520289	97653	-0.0517625	1.5e-09	9	C	A	0.07355	COL5A1
4114	rs4790730	0.00475694	4950633	97653	-0.02874	1.5e-09	17	A	G	0.670446	SLC52A1
4115	rs188837888	0.023867	52902932	97653	-0.144221	1.5e-09	18	T	C	0.0092	TCF4
4116	rs11263857	0.00741125	36588402	97653	-0.0447963	1.5e-09	1	G	A	0.102401	COL8A2
4117	rs72620816	0.00543149	238353604	97653	-0.0328074	1.5e-09	2	C	T	0.220358	MLPH
4118	rs72620818	0.00541723	238354652	97653	-0.0327416	1.5e-09	2	G	A	0.220764	COL6A3
4119	rs60187585	0.00514063	238365159	97653	-0.0310691	1.5e-09	2	C	T	0.250534	MLPH
4120	rs60187585	0.00514063	238365159	97653	-0.0310691	1.5e-09	2	C	T	0.250534	COL6A3
4121	rs13432426	0.00513255	238388631	97653	-0.0310142	1.5e-09	2	T	G	0.250612	COL6A3
4122	rs73214069	0.00449882	7965250	97653	-0.027169	1.5e-09	4	T	A	0.423848	AFAP1
4123	rs426623	0.0044398	79351411	97653	-0.0268559	1.5e-09	5	T	C	0.508422	CTD-2201I18.1
4124	rs426623	0.0044398	79351411	97653	-0.0268559	1.5e-09	5	T	C	0.508422	MTX3
4125	rs56226194	0.00656068	1963754	97653	-0.0396231	1.5e-09	6	T	C	0.13389	GMDS
4126	rs11103439	0.00856365	137520289	97653	-0.0517625	1.5e-09	9	C	A	0.07355	COL5A1
4127	rs4790730	0.00475694	4950633	97653	-0.02874	1.5e-09	17	A	G	0.670446	SLC52A1
4128	rs188837888	0.023867	52902932	97653	-0.144221	1.5e-09	18	T	C	0.0092	TCF4
4129	rs4656744	0.0047545	170170094	97653	0.0286805	1.6e-09	1	T	A	0.332459	PRRX1
4130	rs7584314	0.00513571	238361089	97653	-0.0309878	1.6e-09	2	C	T	0.250699	MLPH
4131	rs13397017	0.00513621	238361241	97653	-0.030982	1.6e-09	2	G	A	0.250675	MLPH
4132	rs13397017	0.00513621	238361241	97653	-0.030982	1.6e-09	2	G	A	0.250675	COL6A3
4133	rs58223447	0.00538354	238378644	97653	-0.0324586	1.6e-09	2	G	C	0.220485	MLPH
4134	rs6729659	0.005135	238385126	97653	-0.0310034	1.6e-09	2	T	C	0.25034	MLPH
4135	rs58643200	0.0051344	238389855	97653	-0.0309902	1.6e-09	2	A	G	0.250358	MLPH
4136	rs7581882	0.00513471	238390745	97653	-0.0309593	1.6e-09	2	T	C	0.250327	MLPH
4137	rs112519897	0.00470311	7940652	97653	0.0283728	1.6e-09	4	C	A	0.333059	AFAP1
4138	rs55943378	0.00449577	7965065	97653	-0.0271161	1.6e-09	4	C	T	0.423643	AFAP1
4139	rs6978849	0.00447745	115809732	97653	-0.0270041	1.6e-09	7	C	A	0.429828	TES
4140	rs10858252	0.00512074	137484746	97653	0.0308754	1.6e-09	9	C	T	0.255641	COL5A1
4141	rs7932199	0.00633653	49076898	97653	0.0382066	1.6e-09	11	T	G	0.14285	TRIM64C
4142	rs61751933	0.00670944	55889895	97653	0.0404781	1.6e-09	11	C	T	0.125285	OR8H3
4143	rs7936928	0.00456129	130279168	97653	0.0275036	1.6e-09	11	T	C	0.606748	ADAMTS8
4144	rs1169875	0.00490587	37944290	97653	0.0295859	1.6e-09	14	G	C	0.70872	MIPOL1
4145	rs9901916	0.00490997	10018500	97653	0.0296206	1.6e-09	17	T	C	0.705028	GAS7
4146	rs116960855	0.00972774	10028767	97653	-0.0586918	1.6e-09	17	G	A	0.058307	MYH3
4147	rs34211052	0.00752847	2780683	97653	0.0454221	1.6e-09	20	G	A	0.097196	CPXM1
4148	rs1042917	0.00446245	47545768	97653	-0.0269454	1.6e-09	21	G	A	0.49721	COL6A2
4149	rs4656744	0.0047545	170170094	97653	0.0286805	1.6e-09	1	T	A	0.332459	PRRX1
4150	rs7584314	0.00513571	238361089	97653	-0.0309878	1.6e-09	2	C	T	0.250699	MLPH
4151	rs13397017	0.00513621	238361241	97653	-0.030982	1.6e-09	2	G	A	0.250675	MLPH
4152	rs13397017	0.00513621	238361241	97653	-0.030982	1.6e-09	2	G	A	0.250675	COL6A3
4153	rs58223447	0.00538354	238378644	97653	-0.0324586	1.6e-09	2	G	C	0.220485	MLPH
4154	rs6729659	0.005135	238385126	97653	-0.0310034	1.6e-09	2	T	C	0.25034	MLPH
4155	rs58643200	0.0051344	238389855	97653	-0.0309902	1.6e-09	2	A	G	0.250358	MLPH
4156	rs7581882	0.00513471	238390745	97653	-0.0309593	1.6e-09	2	T	C	0.250327	MLPH
4157	rs112519897	0.00470311	7940652	97653	0.0283728	1.6e-09	4	C	A	0.333059	AFAP1
4158	rs55943378	0.00449577	7965065	97653	-0.0271161	1.6e-09	4	C	T	0.423643	AFAP1
4159	rs10858252	0.00512074	137484746	97653	0.0308754	1.6e-09	9	C	T	0.255641	COL5A1
4160	rs7932199	0.00633653	49076898	97653	0.0382066	1.6e-09	11	T	G	0.14285	TRIM64C
4161	rs7936928	0.00456129	130279168	97653	0.0275036	1.6e-09	11	T	C	0.606748	ADAMTS8
4162	rs1169875	0.00490587	37944290	97653	0.0295859	1.6e-09	14	G	C	0.70872	MIPOL1
4163	rs9901916	0.00490997	10018500	97653	0.0296206	1.6e-09	17	T	C	0.705028	GAS7
4164	rs116960855	0.00972774	10028767	97653	-0.0586918	1.6e-09	17	G	A	0.058307	MYH3
4165	rs34211052	0.00752847	2780683	97653	0.0454221	1.6e-09	20	G	A	0.097196	CPXM1
4166	rs1042917	0.00446245	47545768	97653	-0.0269454	1.6e-09	21	G	A	0.49721	COL6A2
4167	rs3791979	0.0046656	218667372	97653	0.0281108	1.7e-09	2	T	C	0.605421	TNS1
4168	rs10202599	0.00538827	238352465	97653	-0.0324768	1.7e-09	2	A	C	0.228018	COL6A3
4169	rs7669433	0.00470478	7940741	97653	0.0283565	1.7e-09	4	C	A	0.332812	AFAP1
4170	rs13434404	0.00781973	87831093	97653	0.0470985	1.7e-09	4	G	C	0.088886	C4orf36
4171	rs1281159	0.00445689	129858518	97653	0.0268301	1.7e-09	9	T	C	0.505166	ANGPTL2
4172	rs1281159	0.00445689	129858518	97653	0.0268301	1.7e-09	9	T	C	0.505166	RALGPS1
4173	rs10776893	0.00511221	137486068	97653	0.0308179	1.7e-09	9	G	A	0.254642	COL5A1
4174	rs1955939	0.00470069	37773666	97653	0.0283233	1.7e-09	14	T	C	0.663382	PAX9
4175	rs3791979	0.0046656	218667372	97653	0.0281108	1.7e-09	2	T	C	0.605421	TNS1
4176	rs10202599	0.00538827	238352465	97653	-0.0324768	1.7e-09	2	A	C	0.228018	COL6A3
4177	rs7669433	0.00470478	7940741	97653	0.0283565	1.7e-09	4	C	A	0.332812	AFAP1
4178	rs13434404	0.00781973	87831093	97653	0.0470985	1.7e-09	4	G	C	0.088886	C4orf36
4179	rs1281159	0.00445689	129858518	97653	0.0268301	1.7e-09	9	T	C	0.505166	ANGPTL2
4180	rs1281159	0.00445689	129858518	97653	0.0268301	1.7e-09	9	T	C	0.505166	RALGPS1
4181	rs10776893	0.00511221	137486068	97653	0.0308179	1.7e-09	9	G	A	0.254642	COL5A1
4182	rs1955939	0.00470069	37773666	97653	0.0283233	1.7e-09	14	T	C	0.663382	PAX9
4183	rs340111	0.00470288	178773203	97653	-0.0282703	1.79999e-09	5	C	T	0.354178	ADAMTS2
4184	rs7932738	0.00633714	49080565	97653	0.0381117	1.79999e-09	11	A	C	0.142849	TRIM64C
4185	rs2208211	0.00488672	37973079	97653	0.0294036	1.79999e-09	14	G	T	0.705092	MIPOL1
4186	rs12930983	0.00480837	88367313	97653	-0.0289433	1.79999e-09	16	T	C	0.306908	ZC3H18
4187	rs62072530	0.00475395	4950302	97653	-0.0285947	1.79999e-09	17	A	C	0.670473	SLC52A1
4188	rs8070702	0.00475638	4950594	97653	-0.0285949	1.79999e-09	17	T	C	0.670138	SLC52A1
4189	rs78196338	0.0118841	66973049	97653	0.071452	1.79999e-09	17	G	A	0.037184	KPNA2
4190	rs340111	0.00470288	178773203	97653	-0.0282703	1.79999e-09	5	C	T	0.354178	ADAMTS2
4191	rs7932738	0.00633714	49080565	97653	0.0381117	1.79999e-09	11	A	C	0.142849	TRIM64C
4192	rs2208211	0.00488672	37973079	97653	0.0294036	1.79999e-09	14	G	T	0.705092	MIPOL1
4193	rs62072530	0.00475395	4950302	97653	-0.0285947	1.79999e-09	17	A	C	0.670473	SLC52A1
4194	rs8070702	0.00475638	4950594	97653	-0.0285949	1.79999e-09	17	T	C	0.670138	SLC52A1
4195	rs78196338	0.0118841	66973049	97653	0.071452	1.79999e-09	17	G	A	0.037184	KPNA2
4196	rs2279499	0.00546297	113247563	97653	0.0328228	1.89998e-09	1	G	A	0.211119	RHOC
4197	rs10191361	0.00452532	153340848	97653	-0.0271635	1.89998e-09	2	G	A	0.411042	FMNL2
4198	rs445471	0.00444126	79348429	97653	-0.0266737	1.89998e-09	5	G	A	0.508284	CTD-2201I18.1
4199	rs1459102	0.00662421	55339287	97653	0.039777	1.89998e-09	11	A	G	0.128984	OR4C16
4200	rs7218028	0.00476123	4952184	97653	-0.0285814	1.89998e-09	17	G	A	0.670035	INCA1
4201	rs2279499	0.00546297	113247563	97653	0.0328228	1.89998e-09	1	G	A	0.211119	RHOC
4202	rs10191361	0.00452532	153340848	97653	-0.0271635	1.89998e-09	2	G	A	0.411042	FMNL2
4203	rs445471	0.00444126	79348429	97653	-0.0266737	1.89998e-09	5	G	A	0.508284	CTD-2201I18.1
4204	rs1459102	0.00662421	55339287	97653	0.039777	1.89998e-09	11	A	G	0.128984	OR4C16
4205	rs7218028	0.00476123	4952184	97653	-0.0285814	1.89998e-09	17	G	A	0.670035	INCA1
4206	rs4653160	0.00521481	36599547	97653	0.0312645	2e-09	1	C	T	0.762512	TRAPPC3
4207	rs4653160	0.00521481	36599547	97653	0.0312645	2e-09	1	C	T	0.762512	COL8A2
4208	rs4653160	0.00521481	36599547	97653	0.0312645	2e-09	1	C	T	0.762512	MAP7D1
4209	rs12693378	0.00469471	153348605	97653	-0.0281472	2e-09	2	G	A	0.340189	NEB
4210	rs10184904	0.00496577	238428186	97653	-0.0297876	2e-09	2	G	C	0.279174	MLPH
4211	rs10897138	0.00662592	55431897	97653	0.0397275	2e-09	11	C	T	0.129092	OR4C6
4212	rs8019713	0.00482685	38072704	97653	0.0289385	2e-09	14	C	T	0.684791	MIPOL1
4213	rs8019713	0.00482685	38072704	97653	0.0289385	2e-09	14	C	T	0.684791	FOXA1
4214	rs11639295	0.0048823	67460757	97653	0.0292648	2e-09	15	C	T	0.29578	SMAD3
4215	rs4653160	0.00521481	36599547	97653	0.0312645	2e-09	1	C	T	0.762512	TRAPPC3
4216	rs4653160	0.00521481	36599547	97653	0.0312645	2e-09	1	C	T	0.762512	COL8A2
4217	rs4653160	0.00521481	36599547	97653	0.0312645	2e-09	1	C	T	0.762512	MAP7D1
4218	rs12693378	0.00469471	153348605	97653	-0.0281472	2e-09	2	G	A	0.340189	NEB
4219	rs10184904	0.00496577	238428186	97653	-0.0297876	2e-09	2	G	C	0.279174	MLPH
4220	rs10897138	0.00662592	55431897	97653	0.0397275	2e-09	11	C	T	0.129092	OR4C6
4221	rs8019713	0.00482685	38072704	97653	0.0289385	2e-09	14	C	T	0.684791	MIPOL1
4222	rs8019713	0.00482685	38072704	97653	0.0289385	2e-09	14	C	T	0.684791	FOXA1
4223	rs11639295	0.0048823	67460757	97653	0.0292648	2e-09	15	C	T	0.29578	SMAD3
4224	rs3746995	0.00446987	47544541	97653	-0.0267927	2e-09	21	C	G	0.497554	COL6A2
4225	rs153813	0.00470205	178773041	97653	-0.0281658	2.1e-09	5	T	G	0.351612	ADAMTS2
4226	rs2367229	0.00458022	80862396	97653	-0.0274183	2.1e-09	7	C	T	0.439889	SEMA3C
4227	rs1633731	0.00487605	116036160	97653	0.0292117	2.1e-09	7	T	C	0.302067	MET
4228	rs1633731	0.00487605	116036160	97653	0.0292117	2.1e-09	7	T	C	0.302067	WNT2
4229	rs1633728	0.00487494	116043524	97653	0.0292024	2.1e-09	7	A	G	0.301804	CAV1
4230	rs10120959	0.00455008	4240743	97653	0.0272394	2.1e-09	9	C	T	0.592299	AK3
4231	rs10776892	0.00511063	137485449	97653	0.0306118	2.1e-09	9	C	T	0.255825	FCN1
4232	rs4444242	0.00488805	37973156	97653	0.0292734	2.1e-09	14	C	T	0.705437	MIPOL1
4233	rs4790731	0.00475803	4951098	97653	-0.0284966	2.1e-09	17	G	A	0.670479	SLC52A1
4234	rs13052956	0.00446499	47545823	97653	-0.0267381	2.1e-09	21	G	A	0.496885	COL6A2
4235	rs13046639	0.00446483	47545826	97653	-0.0267363	2.1e-09	21	C	T	0.49692	COL6A2
4236	rs153813	0.00470205	178773041	97653	-0.0281658	2.1e-09	5	T	G	0.351612	ADAMTS2
4237	rs2367229	0.00458022	80862396	97653	-0.0274183	2.1e-09	7	C	T	0.439889	SEMA3C
4238	rs1633731	0.00487605	116036160	97653	0.0292117	2.1e-09	7	T	C	0.302067	MET
4239	rs1633731	0.00487605	116036160	97653	0.0292117	2.1e-09	7	T	C	0.302067	WNT2
4240	rs1633728	0.00487494	116043524	97653	0.0292024	2.1e-09	7	A	G	0.301804	CAV1
4241	rs10120959	0.00455008	4240743	97653	0.0272394	2.1e-09	9	C	T	0.592299	AK3
4242	rs10776892	0.00511063	137485449	97653	0.0306118	2.1e-09	9	C	T	0.255825	FCN1
4243	rs4444242	0.00488805	37973156	97653	0.0292734	2.1e-09	14	C	T	0.705437	MIPOL1
4244	rs4790731	0.00475803	4951098	97653	-0.0284966	2.1e-09	17	G	A	0.670479	SLC52A1
4245	rs13052956	0.00446499	47545823	97653	-0.0267381	2.1e-09	21	G	A	0.496885	COL6A2
4246	rs13046639	0.00446483	47545826	97653	-0.0267363	2.1e-09	21	C	T	0.49692	COL6A2
4247	rs74066023	0.00858937	36565465	97653	-0.0513794	2.19999e-09	1	C	T	0.074676	ADPRHL2
4248	rs74066023	0.00858937	36565465	97653	-0.0513794	2.19999e-09	1	C	T	0.074676	MAP7D1
4249	rs74066023	0.00858937	36565465	97653	-0.0513794	2.19999e-09	1	C	T	0.074676	COL8A2
4250	rs6742066	0.00452628	153329163	97653	-0.027065	2.19999e-09	2	A	G	0.411179	FMNL2
4251	rs11732351	0.00451184	7955488	97653	-0.0269968	2.19999e-09	4	C	T	0.426672	AFAP1-AS1
4252	rs11732351	0.00451184	7955488	97653	-0.0269968	2.19999e-09	4	C	T	0.426672	AFAP1
4253	rs57111852	0.00646842	606263	97653	0.0387043	2.19999e-09	6	G	A	0.136619	FOXQ1
4254	rs2246298	0.00561145	107690733	97653	-0.0335583	2.19999e-09	9	G	A	0.200395	ABCA1
4255	rs10501340	0.00663994	55682795	97653	0.0397157	2.19999e-09	11	A	G	0.128269	OR5W2
4256	rs11823300	0.00459377	120199080	97653	0.0274837	2.19999e-09	11	G	A	0.371528	TMEM136
4257	rs16946276	0.00774075	77709758	97653	0.0463319	2.19999e-09	16	T	C	0.091764	VAT1L
4258	rs9912474	0.00628071	59018852	97653	0.0375653	2.19999e-09	17	G	A	0.148494	TBX4
4259	rs9912055	0.00628071	59018855	97653	0.0375653	2.19999e-09	17	C	G	0.148494	TBX4
4260	rs13050201	0.00447348	47547086	97653	-0.0267675	2.19999e-09	21	G	T	0.495676	COL6A2
4261	rs74066023	0.00858937	36565465	97653	-0.0513794	2.19999e-09	1	C	T	0.074676	ADPRHL2
4262	rs74066023	0.00858937	36565465	97653	-0.0513794	2.19999e-09	1	C	T	0.074676	MAP7D1
4263	rs74066023	0.00858937	36565465	97653	-0.0513794	2.19999e-09	1	C	T	0.074676	COL8A2
4264	rs6742066	0.00452628	153329163	97653	-0.027065	2.19999e-09	2	A	G	0.411179	FMNL2
4265	rs11732351	0.00451184	7955488	97653	-0.0269968	2.19999e-09	4	C	T	0.426672	AFAP1-AS1
4266	rs11732351	0.00451184	7955488	97653	-0.0269968	2.19999e-09	4	C	T	0.426672	AFAP1
4267	rs57111852	0.00646842	606263	97653	0.0387043	2.19999e-09	6	G	A	0.136619	FOXQ1
4268	rs2246298	0.00561145	107690733	97653	-0.0335583	2.19999e-09	9	G	A	0.200395	ABCA1
4269	rs10501340	0.00663994	55682795	97653	0.0397157	2.19999e-09	11	A	G	0.128269	OR5W2
4270	rs11823300	0.00459377	120199080	97653	0.0274837	2.19999e-09	11	G	A	0.371528	TMEM136
4271	rs16946276	0.00774075	77709758	97653	0.0463319	2.19999e-09	16	T	C	0.091764	VAT1L
4272	rs9912474	0.00628071	59018852	97653	0.0375653	2.19999e-09	17	G	A	0.148494	TBX4
4273	rs9912055	0.00628071	59018855	97653	0.0375653	2.19999e-09	17	C	G	0.148494	TBX4
4274	rs13050201	0.00447348	47547086	97653	-0.0267675	2.19999e-09	21	G	T	0.495676	COL6A2
4275	rs10176842	0.00496548	238428256	97653	-0.029653	2.30001e-09	2	T	C	0.279179	MLPH
4276	rs13425580	0.00498229	238447168	97653	-0.0297852	2.30001e-09	2	T	C	0.276814	MLPH
4277	rs3851112	0.00662042	55030123	97653	0.0395756	2.30001e-09	11	G	A	0.129262	TRIM48
4278	rs11230983	0.00663561	55541284	97653	0.0396472	2.30001e-09	11	G	A	0.12846	OR5D13
4279	rs1893261	0.00459968	120198093	97653	0.0274838	2.30001e-09	11	G	A	0.371642	OAF
4280	rs1893261	0.00459968	120198093	97653	0.0274838	2.30001e-09	11	G	A	0.371642	TMEM136
4281	rs4936099	0.00454498	130280725	97653	0.0271625	2.30001e-09	11	C	A	0.593114	ADAMTS8
4282	rs75385933	0.00960157	41187169	97653	-0.0573452	2.30001e-09	13	G	A	0.059604	FOXO1
4283	rs12896336	0.00499289	37854785	97653	-0.0298202	2.30001e-09	14	A	T	0.273808	MIPOL1
4284	rs10176842	0.00496548	238428256	97653	-0.029653	2.30001e-09	2	T	C	0.279179	MLPH
4285	rs13425580	0.00498229	238447168	97653	-0.0297852	2.30001e-09	2	T	C	0.276814	MLPH
4286	rs3851112	0.00662042	55030123	97653	0.0395756	2.30001e-09	11	G	A	0.129262	TRIM48
4287	rs1893261	0.00459968	120198093	97653	0.0274838	2.30001e-09	11	G	A	0.371642	TMEM136
4288	rs4936099	0.00454498	130280725	97653	0.0271625	2.30001e-09	11	C	A	0.593114	ADAMTS8
4289	rs75385933	0.00960157	41187169	97653	-0.0573452	2.30001e-09	13	G	A	0.059604	FOXO1
4290	rs12896336	0.00499289	37854785	97653	-0.0298202	2.30001e-09	14	A	T	0.273808	MIPOL1
4291	rs918949	0.00453601	218674697	97653	0.0270634	2.39999e-09	2	C	T	0.602711	TNS1
4292	rs10202181	0.00536634	238352099	97653	-0.0320171	2.39999e-09	2	A	G	0.229869	COL6A3
4293	rs13143520	0.00782268	87842078	97653	0.0467077	2.39999e-09	4	C	T	0.088815	C4orf36
4294	rs2079435	0.00458051	80862062	97653	-0.0273414	2.39999e-09	7	C	T	0.43985	SEMA3C
4295	rs10858254	0.00510976	137485476	97653	0.0304884	2.39999e-09	9	G	A	0.255878	FCN1
4296	rs57323109	0.00474032	47193367	97653	0.0283023	2.39999e-09	11	T	G	0.326186	ARFGAP2
4297	rs17148297	0.00664265	55622451	97653	0.0396616	2.39999e-09	11	T	A	0.128217	OR4A15
4298	rs918949	0.00453601	218674697	97653	0.0270634	2.39999e-09	2	C	T	0.602711	TNS1
4299	rs10202181	0.00536634	238352099	97653	-0.0320171	2.39999e-09	2	A	G	0.229869	COL6A3
4300	rs13143520	0.00782268	87842078	97653	0.0467077	2.39999e-09	4	C	T	0.088815	C4orf36
4301	rs2079435	0.00458051	80862062	97653	-0.0273414	2.39999e-09	7	C	T	0.43985	SEMA3C
4302	rs10858254	0.00510976	137485476	97653	0.0304884	2.39999e-09	9	G	A	0.255878	FCN1
4303	rs57323109	0.00474032	47193367	97653	0.0283023	2.39999e-09	11	T	G	0.326186	ARFGAP2
4304	rs17148297	0.00664265	55622451	97653	0.0396616	2.39999e-09	11	T	A	0.128217	OR4A15
4305	rs10202195	0.00536633	238352128	97653	-0.0319872	2.5e-09	2	A	G	0.229766	COL6A3
4306	rs7574337	0.00496109	238439503	97653	-0.0295874	2.5e-09	2	A	G	0.278942	MLPH
4307	rs7574337	0.00496109	238439503	97653	-0.0295874	2.5e-09	2	A	G	0.278942	COPS8
4308	rs7101738	0.00661923	55059504	97653	0.0394799	2.5e-09	11	C	A	0.12934	TRIM51HP
4309	rs1989084	0.00489142	37971257	97653	0.0291453	2.5e-09	14	T	C	0.70642	MIPOL1
4310	rs7492724	0.00489052	37973353	97653	0.0291683	2.5e-09	14	G	A	0.706076	MIPOL1
4311	rs1915117	0.0047439	65130269	97653	-0.0282807	2.5e-09	16	T	C	0.328552	CDH11
4312	rs238238	0.0048677	4856376	97653	-0.0290342	2.5e-09	17	A	G	0.704684	PFN1
4313	rs238238	0.0048677	4856376	97653	-0.0290342	2.5e-09	17	A	G	0.704684	ENO3
4314	rs238238	0.0048677	4856376	97653	-0.0290342	2.5e-09	17	A	G	0.704684	RNF167
4315	rs9895741	0.00463198	79603831	97653	-0.0276249	2.5e-09	17	A	G	0.643868	TSPAN10
4316	rs9895741	0.00463198	79603831	97653	-0.0276249	2.5e-09	17	A	G	0.643868	NPLOC4
4317	rs10202195	0.00536633	238352128	97653	-0.0319872	2.5e-09	2	A	G	0.229766	COL6A3
4318	rs7574337	0.00496109	238439503	97653	-0.0295874	2.5e-09	2	A	G	0.278942	MLPH
4319	rs7574337	0.00496109	238439503	97653	-0.0295874	2.5e-09	2	A	G	0.278942	COPS8
4320	rs7101738	0.00661923	55059504	97653	0.0394799	2.5e-09	11	C	A	0.12934	TRIM51HP
4321	rs1989084	0.00489142	37971257	97653	0.0291453	2.5e-09	14	T	C	0.70642	MIPOL1
4322	rs7492724	0.00489052	37973353	97653	0.0291683	2.5e-09	14	G	A	0.706076	MIPOL1
4323	rs1915117	0.0047439	65130269	97653	-0.0282807	2.5e-09	16	T	C	0.328552	CDH11
4324	rs238238	0.0048677	4856376	97653	-0.0290342	2.5e-09	17	A	G	0.704684	ENO3
4325	rs9895741	0.00463198	79603831	97653	-0.0276249	2.5e-09	17	A	G	0.643868	TSPAN10
4326	rs9895741	0.00463198	79603831	97653	-0.0276249	2.5e-09	17	A	G	0.643868	NPLOC4
4327	rs12033824	0.00521498	36600307	97653	0.0310491	2.59998e-09	1	C	T	0.762844	TRAPPC3
4328	rs12033824	0.00521498	36600307	97653	0.0310491	2.59998e-09	1	C	T	0.762844	COL8A2
4329	rs7570882	0.00496809	238435086	97653	-0.0296	2.59998e-09	2	G	A	0.278369	MLPH
4330	rs13404177	0.00496227	238441412	97653	-0.0295439	2.59998e-09	2	T	C	0.278563	MLPH
4331	rs327744	0.00457918	80862417	97653	-0.0272692	2.59998e-09	7	C	T	0.441165	SEMA3C
4332	rs9905786	0.00463157	79602063	97653	-0.0275792	2.59998e-09	17	G	T	0.643883	TSPAN10
4333	rs12033824	0.00521498	36600307	97653	0.0310491	2.59998e-09	1	C	T	0.762844	TRAPPC3
4334	rs7570882	0.00496809	238435086	97653	-0.0296	2.59998e-09	2	G	A	0.278369	MLPH
4335	rs13404177	0.00496227	238441412	97653	-0.0295439	2.59998e-09	2	T	C	0.278563	MLPH
4336	rs327744	0.00457918	80862417	97653	-0.0272692	2.59998e-09	7	C	T	0.441165	SEMA3C
4337	rs9905786	0.00463157	79602063	97653	-0.0275792	2.59998e-09	17	G	T	0.643883	TSPAN10
4338	rs2161967	0.00451383	218680529	97653	0.0268462	2.69998e-09	2	T	G	0.575203	TNS1
4339	rs2161967	0.00451383	218680529	97653	0.0268462	2.69998e-09	2	T	G	0.575203	RUFY4
4340	rs56686182	0.00482059	52507551	97653	0.0286657	2.69998e-09	5	C	T	0.30448	FST
4341	rs368936	0.00444071	79354147	97653	-0.0264074	2.69998e-09	5	C	T	0.508738	THBS4
4342	rs1556576	0.00531896	13570728	97653	-0.0316525	2.69998e-09	9	C	T	0.231006	NFIB
4343	rs1556576	0.00531896	13570728	97653	-0.0316525	2.69998e-09	9	C	T	0.231006	MPDZ
4344	rs10987552	0.00447623	129811401	97653	0.0266299	2.69998e-09	9	G	T	0.454901	RALGPS1
4345	rs11231429	0.00665232	55650340	97653	0.039584	2.69998e-09	11	G	A	0.127769	TRIM51
4346	rs10132119	0.00470896	37899888	97653	0.0280243	2.69998e-09	14	A	C	0.664296	MIPOL1
4347	rs398635	0.00472237	4946325	97653	-0.0280946	2.69998e-09	17	G	A	0.670896	SLC52A1
4348	rs2161967	0.00451383	218680529	97653	0.0268462	2.69998e-09	2	T	G	0.575203	TNS1
4349	rs2161967	0.00451383	218680529	97653	0.0268462	2.69998e-09	2	T	G	0.575203	RUFY4
4350	rs56686182	0.00482059	52507551	97653	0.0286657	2.69998e-09	5	C	T	0.30448	FST
4351	rs368936	0.00444071	79354147	97653	-0.0264074	2.69998e-09	5	C	T	0.508738	THBS4
4352	rs1556576	0.00531896	13570728	97653	-0.0316525	2.69998e-09	9	C	T	0.231006	NFIB
4353	rs1556576	0.00531896	13570728	97653	-0.0316525	2.69998e-09	9	C	T	0.231006	MPDZ
4354	rs10987552	0.00447623	129811401	97653	0.0266299	2.69998e-09	9	G	T	0.454901	RALGPS1
4355	rs139917442	0.00704949	51514678	97653	0.0419434	2.69998e-09	11	C	T	0.113944	OR4C46
4356	rs11231429	0.00665232	55650340	97653	0.039584	2.69998e-09	11	G	A	0.127769	TRIM51
4357	rs10132119	0.00470896	37899888	97653	0.0280243	2.69998e-09	14	A	C	0.664296	MIPOL1
4358	rs10495123	0.00691507	219557659	97653	-0.0410775	2.80001e-09	1	C	T	0.116575	LYPLAL1
4359	rs1979762	0.00496481	238436502	97653	-0.0295026	2.80001e-09	2	T	C	0.278685	MLPH
4360	rs10186470	0.00496484	238437080	97653	-0.029509	2.80001e-09	2	A	G	0.278676	MLPH
4361	rs4583642	0.00467668	186126310	97653	-0.0278053	2.80001e-09	3	T	C	0.63988	DGKG
4362	rs11242733	0.0044664	2038374	97653	0.026531	2.80001e-09	6	C	T	0.454485	FOXC1
4363	rs2899860	0.00470689	37911444	97653	0.027981	2.80001e-09	14	C	T	0.664073	SLC25A21
4364	rs8081701	0.00463074	79599441	97653	-0.0275301	2.80001e-09	17	T	C	0.643831	TSPAN10
4365	rs9747347	0.00463121	79606820	97653	-0.0275359	2.80001e-09	17	T	C	0.643259	TSPAN10
4366	rs10495123	0.00691507	219557659	97653	-0.0410775	2.80001e-09	1	C	T	0.116575	LYPLAL1
4367	rs1979762	0.00496481	238436502	97653	-0.0295026	2.80001e-09	2	T	C	0.278685	MLPH
4368	rs10186470	0.00496484	238437080	97653	-0.029509	2.80001e-09	2	A	G	0.278676	MLPH
4369	rs4583642	0.00467668	186126310	97653	-0.0278053	2.80001e-09	3	T	C	0.63988	DGKG
4370	rs11242733	0.0044664	2038374	97653	0.026531	2.80001e-09	6	C	T	0.454485	FOXC1
4371	rs2899860	0.00470689	37911444	97653	0.027981	2.80001e-09	14	C	T	0.664073	SLC25A21
4372	rs8081701	0.00463074	79599441	97653	-0.0275301	2.80001e-09	17	T	C	0.643831	TSPAN10
4373	rs9747347	0.00463121	79606820	97653	-0.0275359	2.80001e-09	17	T	C	0.643259	TSPAN10
4374	rs4402703	0.00519902	238374957	97653	-0.0308556	2.90001e-09	2	T	A	0.243807	MLPH
4375	rs4402703	0.00519902	238374957	97653	-0.0308556	2.90001e-09	2	T	A	0.243807	COL6A3
4376	rs11600668	0.00474078	47193566	97653	0.0281549	2.90001e-09	11	G	A	0.326106	ARFGAP2
4377	rs12419022	0.00663715	55681865	97653	0.0394031	2.90001e-09	11	T	C	0.128352	OR5W2
4378	rs17148897	0.00664853	55682711	97653	0.0394846	2.90001e-09	11	A	T	0.130166	OR5W2
4379	rs7207533	0.00474317	4948588	97653	-0.0281604	2.90001e-09	17	C	T	0.670711	ZFP3
4380	rs7207533	0.00474317	4948588	97653	-0.0281604	2.90001e-09	17	C	T	0.670711	SLC52A1
4381	rs6504010	0.00625139	59018306	97653	0.0371274	2.90001e-09	17	T	C	0.150181	TBX4
4382	rs7503894	0.00463016	79583473	97653	-0.0274939	2.90001e-09	17	T	C	0.643618	TSPAN10
4383	rs4402703	0.00519902	238374957	97653	-0.0308556	2.90001e-09	2	T	A	0.243807	MLPH
4384	rs4402703	0.00519902	238374957	97653	-0.0308556	2.90001e-09	2	T	A	0.243807	COL6A3
4385	rs11600668	0.00474078	47193566	97653	0.0281549	2.90001e-09	11	G	A	0.326106	ARFGAP2
4386	rs17148897	0.00664853	55682711	97653	0.0394846	2.90001e-09	11	A	T	0.130166	OR5W2
4387	rs7207533	0.00474317	4948588	97653	-0.0281604	2.90001e-09	17	C	T	0.670711	ZFP3
4388	rs7207533	0.00474317	4948588	97653	-0.0281604	2.90001e-09	17	C	T	0.670711	SLC52A1
4389	rs6504010	0.00625139	59018306	97653	0.0371274	2.90001e-09	17	T	C	0.150181	TBX4
4390	rs7503894	0.00463016	79583473	97653	-0.0274939	2.90001e-09	17	T	C	0.643618	TSPAN10
4391	rs2296268	0.00521597	36603165	97653	0.0309344	2.99999e-09	1	G	A	0.762738	TRAPPC3
4392	rs2231317	0.00521603	36603290	97653	0.0309332	2.99999e-09	1	C	T	0.76274	TRAPPC3
4393	rs1063281	0.00457616	218668732	97653	0.027136	2.99999e-09	2	C	T	0.60316	TNS1
4394	rs13398506	0.00519898	238374824	97653	-0.0308496	2.99999e-09	2	A	G	0.243805	MLPH
4395	rs13398506	0.00519898	238374824	97653	-0.0308496	2.99999e-09	2	A	G	0.243805	COL6A3
4396	rs11730568	0.00450295	7958643	97653	-0.0267004	2.99999e-09	4	C	T	0.435581	AFAP1
4397	rs11726359	0.00449767	7963228	97653	-0.0266754	2.99999e-09	4	G	C	0.428285	AFAP1
4398	rs57394767	0.00447701	129804913	97653	0.0265548	2.99999e-09	9	G	A	0.454924	RALGPS1
4399	rs2296268	0.00521597	36603165	97653	0.0309344	2.99999e-09	1	G	A	0.762738	TRAPPC3
4400	rs2231317	0.00521603	36603290	97653	0.0309332	2.99999e-09	1	C	T	0.76274	TRAPPC3
4401	rs1063281	0.00457616	218668732	97653	0.027136	2.99999e-09	2	C	T	0.60316	TNS1
4402	rs13398506	0.00519898	238374824	97653	-0.0308496	2.99999e-09	2	A	G	0.243805	MLPH
4403	rs13398506	0.00519898	238374824	97653	-0.0308496	2.99999e-09	2	A	G	0.243805	COL6A3
4404	rs11730568	0.00450295	7958643	97653	-0.0267004	2.99999e-09	4	C	T	0.435581	AFAP1
4405	rs11726359	0.00449767	7963228	97653	-0.0266754	2.99999e-09	4	G	C	0.428285	AFAP1
4406	rs57394767	0.00447701	129804913	97653	0.0265548	2.99999e-09	9	G	A	0.454924	RALGPS1
4407	rs17526679	0.00691666	219554317	97653	-0.0409905	3.09999e-09	1	G	A	0.116423	LYPLAL1
4408	rs6866517	0.00482365	52545852	97653	0.028574	3.09999e-09	5	A	G	0.304208	FST
4409	rs1326331	0.00474955	94695617	97653	0.0281482	3.09999e-09	10	C	T	0.67554	EXOC6
4410	rs73044813	0.0110033	130294327	97653	0.0652131	3.09999e-09	11	C	T	0.043167	ADAMTS15
4411	rs8019549	0.00472952	37696979	97653	-0.028034	3.09999e-09	14	G	A	0.328195	MIPOL1
4412	rs2415389	0.00473029	37705483	97653	-0.0280391	3.09999e-09	14	G	T	0.328054	SLC25A21-AS1
4413	rs1956435	0.00489372	37971443	97653	0.0289909	3.09999e-09	14	G	A	0.70698	MIPOL1
4414	rs1956436	0.00489372	37971573	97653	0.0289913	3.09999e-09	14	A	G	0.706981	MIPOL1
4415	rs12603055	0.00590288	4930371	97653	0.0349853	3.09999e-09	17	G	C	0.171296	RNF167
4416	rs12603055	0.00590288	4930371	97653	0.0349853	3.09999e-09	17	G	C	0.171296	KIF1C
4417	rs17526679	0.00691666	219554317	97653	-0.0409905	3.09999e-09	1	G	A	0.116423	LYPLAL1
4418	rs6866517	0.00482365	52545852	97653	0.028574	3.09999e-09	5	A	G	0.304208	FST
4419	rs73044813	0.0110033	130294327	97653	0.0652131	3.09999e-09	11	C	T	0.043167	ADAMTS15
4420	rs8019549	0.00472952	37696979	97653	-0.028034	3.09999e-09	14	G	A	0.328195	MIPOL1
4421	rs1956435	0.00489372	37971443	97653	0.0289909	3.09999e-09	14	G	A	0.70698	MIPOL1
4422	rs1956436	0.00489372	37971573	97653	0.0289913	3.09999e-09	14	A	G	0.706981	MIPOL1
4423	rs12603055	0.00590288	4930371	97653	0.0349853	3.09999e-09	17	G	C	0.171296	RNF167
4424	rs12603055	0.00590288	4930371	97653	0.0349853	3.09999e-09	17	G	C	0.171296	KIF1C
4425	rs13077457	0.00518041	171618300	97653	-0.0306717	3.2e-09	3	T	C	0.246302	TMEM212-AS1
4426	rs13077457	0.00518041	171618300	97653	-0.0306717	3.2e-09	3	T	C	0.246302	TMEM212
4427	rs6885965	0.00482366	52545841	97653	0.0285626	3.2e-09	5	C	T	0.304205	FST
4428	rs56063990	0.0107804	130293150	97653	0.0638061	3.2e-09	11	T	C	0.044474	ADAMTS8
4429	rs28524861	0.004701	37752220	97653	0.0278344	3.2e-09	14	A	G	0.662609	SLC25A21-AS1
4430	rs380229	0.00472561	4944252	97653	-0.0279692	3.2e-09	17	A	G	0.67073	INCA1
4431	rs7268366	0.00739248	2782522	97653	0.0437793	3.2e-09	20	C	T	0.101598	CPXM1
4432	rs13077457	0.00518041	171618300	97653	-0.0306717	3.2e-09	3	T	C	0.246302	TMEM212-AS1
4433	rs13077457	0.00518041	171618300	97653	-0.0306717	3.2e-09	3	T	C	0.246302	TMEM212
4434	rs6885965	0.00482366	52545841	97653	0.0285626	3.2e-09	5	C	T	0.304205	FST
4435	rs56063990	0.0107804	130293150	97653	0.0638061	3.2e-09	11	T	C	0.044474	ADAMTS8
4436	rs28524861	0.004701	37752220	97653	0.0278344	3.2e-09	14	A	G	0.662609	SLC25A21-AS1
4437	rs380229	0.00472561	4944252	97653	-0.0279692	3.2e-09	17	A	G	0.67073	INCA1
4438	rs7268366	0.00739248	2782522	97653	0.0437793	3.2e-09	20	C	T	0.101598	CPXM1
4439	rs1374054	0.00482304	52542651	97653	0.0285225	3.29997e-09	5	A	G	0.304636	FST
4440	rs2059794	0.00444751	79333415	97653	-0.0263059	3.29997e-09	5	G	T	0.502266	THBS4
4441	rs2059794	0.00444751	79333415	97653	-0.0263059	3.29997e-09	5	G	T	0.502266	MTX3
4442	rs73044811	0.0109932	130294291	97653	0.0650289	3.29997e-09	11	G	A	0.043241	ADAMTS15
4443	rs73044811	0.0109932	130294291	97653	0.0650289	3.29997e-09	11	G	A	0.043241	ADAMTS8
4444	rs34613310	0.00473059	37682278	97653	-0.027984	3.29997e-09	14	G	A	0.327901	MIPOL1
4445	rs4775427	0.00449022	61951235	97653	0.0265614	3.29997e-09	15	C	T	0.566393	RORA
4446	rs1374054	0.00482304	52542651	97653	0.0285225	3.29997e-09	5	A	G	0.304636	FST
4447	rs2059794	0.00444751	79333415	97653	-0.0263059	3.29997e-09	5	G	T	0.502266	THBS4
4448	rs2059794	0.00444751	79333415	97653	-0.0263059	3.29997e-09	5	G	T	0.502266	MTX3
4449	rs73044811	0.0109932	130294291	97653	0.0650289	3.29997e-09	11	G	A	0.043241	ADAMTS15
4450	rs73044811	0.0109932	130294291	97653	0.0650289	3.29997e-09	11	G	A	0.043241	ADAMTS8
4451	rs34613310	0.00473059	37682278	97653	-0.027984	3.29997e-09	14	G	A	0.327901	MIPOL1
4452	rs4775427	0.00449022	61951235	97653	0.0265614	3.29997e-09	15	C	T	0.566393	RORA
4453	rs11263860	0.00521625	36601368	97653	0.0308435	3.40001e-09	1	C	G	0.762803	TRAPPC3
4454	rs11263860	0.00521625	36601368	97653	0.0308435	3.40001e-09	1	C	G	0.762803	COL8A2
4455	rs9881400	0.00502419	135861666	97653	-0.0297027	3.40001e-09	3	G	T	0.269451	MSL2
4456	rs9881400	0.00502419	135861666	97653	-0.0297027	3.40001e-09	3	G	T	0.269451	PCCB
4457	rs9881400	0.00502419	135861666	97653	-0.0297027	3.40001e-09	3	G	T	0.269451	PPP2R3A
4458	rs1531759	0.00671509	55888856	97653	0.0396769	3.40001e-09	11	A	C	0.124924	OR8H3
4459	rs11263860	0.00521625	36601368	97653	0.0308435	3.40001e-09	1	C	G	0.762803	TRAPPC3
4460	rs11263860	0.00521625	36601368	97653	0.0308435	3.40001e-09	1	C	G	0.762803	COL8A2
4461	rs9881400	0.00502419	135861666	97653	-0.0297027	3.40001e-09	3	G	T	0.269451	MSL2
4462	rs9881400	0.00502419	135861666	97653	-0.0297027	3.40001e-09	3	G	T	0.269451	PCCB
4463	rs9881400	0.00502419	135861666	97653	-0.0297027	3.40001e-09	3	G	T	0.269451	PPP2R3A
4464	rs1531759	0.00671509	55888856	97653	0.0396769	3.40001e-09	11	A	C	0.124924	OR8H3
4465	rs73099168	0.00691624	219554539	97653	-0.0408419	3.50002e-09	1	A	G	0.116469	LYPLAL1
4466	rs2292885	0.00497336	238443407	97653	-0.0293848	3.50002e-09	2	G	C	0.276389	MLPH
4467	rs6769762	0.0050184	135908178	97653	-0.0296443	3.50002e-09	3	G	A	0.269828	MSL2
4468	rs6769762	0.0050184	135908178	97653	-0.0296443	3.50002e-09	3	G	A	0.269828	PPP2R3A
4469	rs1374053	0.00482278	52542403	97653	0.0284804	3.50002e-09	5	G	A	0.3046	FST
4470	rs2487050	0.0055352	107685577	97653	-0.032703	3.50002e-09	9	C	A	0.205164	ABCA1
4471	rs1945210	0.00672759	56178633	97653	-0.0397314	3.50002e-09	11	G	A	0.875551	OR8K1
4472	rs9544028	0.00460485	76271131	97653	-0.0271962	3.50002e-09	13	C	T	0.373656	LMO7
4473	rs9544028	0.00460485	76271131	97653	-0.0271962	3.50002e-09	13	C	T	0.373656	C13orf45
4474	rs73099168	0.00691624	219554539	97653	-0.0408419	3.50002e-09	1	A	G	0.116469	LYPLAL1
4475	rs2292885	0.00497336	238443407	97653	-0.0293848	3.50002e-09	2	G	C	0.276389	MLPH
4476	rs6769762	0.0050184	135908178	97653	-0.0296443	3.50002e-09	3	G	A	0.269828	MSL2
4477	rs6769762	0.0050184	135908178	97653	-0.0296443	3.50002e-09	3	G	A	0.269828	PPP2R3A
4478	rs1374053	0.00482278	52542403	97653	0.0284804	3.50002e-09	5	G	A	0.3046	FST
4479	rs2487050	0.0055352	107685577	97653	-0.032703	3.50002e-09	9	C	A	0.205164	ABCA1
4480	rs1945210	0.00672759	56178633	97653	-0.0397314	3.50002e-09	11	G	A	0.875551	OR8K1
4481	rs9544028	0.00460485	76271131	97653	-0.0271962	3.50002e-09	13	C	T	0.373656	LMO7
4482	rs9544028	0.00460485	76271131	97653	-0.0271962	3.50002e-09	13	C	T	0.373656	C13orf45
4483	rs6677708	0.00569178	36586077	97653	0.0335983	3.59998e-09	1	A	C	0.798154	COL8A2
4484	rs7582828	0.00520988	238378476	97653	-0.0307447	3.59998e-09	2	G	T	0.242971	MLPH
4485	rs7582828	0.00520988	238378476	97653	-0.0307447	3.59998e-09	2	G	T	0.242971	RAB17
4486	rs937395	0.00521258	238378749	97653	-0.030759	3.59998e-09	2	T	C	0.242521	MLPH
4487	rs10034541	0.00783282	87857150	97653	0.0462154	3.59998e-09	4	T	A	0.08867	AFF1
4488	rs10034541	0.00783282	87857150	97653	0.0462154	3.59998e-09	4	T	A	0.08867	C4orf36
4489	rs34277022	0.00481848	52507544	97653	0.0284321	3.59998e-09	5	T	C	0.304876	FST
4490	rs114529639	0.0110516	128718136	97653	-0.0652462	3.59998e-09	5	A	G	0.042308	ADAMTS19
4491	rs11773521	0.00487881	115806524	97653	-0.0287819	3.59998e-09	7	C	T	0.296229	TES
4492	rs11773521	0.00487881	115806524	97653	-0.0287819	3.59998e-09	7	C	T	0.296229	TFEC
4493	rs2515612	0.00552021	107686752	97653	-0.032569	3.59998e-09	9	G	A	0.205289	ABCA1
4494	rs11246340	0.00588687	900809	97653	-0.034737	3.59998e-09	11	G	A	0.172422	EFCAB4A
4495	rs11246340	0.00588687	900809	97653	-0.034737	3.59998e-09	11	G	A	0.172422	TSPAN4
4496	rs6677708	0.00569178	36586077	97653	0.0335983	3.59998e-09	1	A	C	0.798154	COL8A2
4497	rs7582828	0.00520988	238378476	97653	-0.0307447	3.59998e-09	2	G	T	0.242971	MLPH
4498	rs7582828	0.00520988	238378476	97653	-0.0307447	3.59998e-09	2	G	T	0.242971	RAB17
4499	rs937395	0.00521258	238378749	97653	-0.030759	3.59998e-09	2	T	C	0.242521	MLPH
4500	rs10034541	0.00783282	87857150	97653	0.0462154	3.59998e-09	4	T	A	0.08867	AFF1
4501	rs10034541	0.00783282	87857150	97653	0.0462154	3.59998e-09	4	T	A	0.08867	C4orf36
4502	rs34277022	0.00481848	52507544	97653	0.0284321	3.59998e-09	5	T	C	0.304876	FST
4503	rs114529639	0.0110516	128718136	97653	-0.0652462	3.59998e-09	5	A	G	0.042308	ADAMTS19
4504	rs11773521	0.00487881	115806524	97653	-0.0287819	3.59998e-09	7	C	T	0.296229	TES
4505	rs11773521	0.00487881	115806524	97653	-0.0287819	3.59998e-09	7	C	T	0.296229	TFEC
4506	rs2515612	0.00552021	107686752	97653	-0.032569	3.59998e-09	9	G	A	0.205289	ABCA1
4507	rs28447475	0.00806949	87794320	97653	0.0475772	3.69999e-09	4	A	G	0.083121	C4orf36
4508	rs28458234	0.00781305	87836016	97653	0.0460897	3.69999e-09	4	C	A	0.088907	C4orf36
4509	rs2472507	0.00551809	107687193	97653	-0.0325327	3.69999e-09	9	A	C	0.205342	ABCA1
4510	rs10492	0.00565628	866920	97653	-0.0333514	3.69999e-09	11	T	G	0.191279	TSPAN4
4511	rs10838708	0.0044919	47441513	97653	-0.0264938	3.69999e-09	11	G	A	0.457503	SLC39A13
4512	rs4522325	0.00504671	37659737	97653	-0.029754	3.69999e-09	14	G	T	0.26627	MIPOL1
4513	rs1950886	0.00469978	37737658	97653	0.0277236	3.69999e-09	14	G	A	0.662693	SLC25A21-AS1
4514	rs28447475	0.00806949	87794320	97653	0.0475772	3.69999e-09	4	A	G	0.083121	C4orf36
4515	rs28458234	0.00781305	87836016	97653	0.0460897	3.69999e-09	4	C	A	0.088907	C4orf36
4516	rs2472507	0.00551809	107687193	97653	-0.0325327	3.69999e-09	9	A	C	0.205342	ABCA1
4517	rs10492	0.00565628	866920	97653	-0.0333514	3.69999e-09	11	T	G	0.191279	TSPAN4
4518	rs10838708	0.0044919	47441513	97653	-0.0264938	3.69999e-09	11	G	A	0.457503	SLC39A13
4519	rs4522325	0.00504671	37659737	97653	-0.029754	3.69999e-09	14	G	T	0.26627	MIPOL1
4520	rs1950886	0.00469978	37737658	97653	0.0277236	3.69999e-09	14	G	A	0.662693	SLC25A21-AS1
4521	rs13409241	0.00497162	238437835	97653	-0.0292984	3.79997e-09	2	A	G	0.277576	COPS8
4522	rs13103212	0.00803919	87790805	97653	0.0473679	3.79997e-09	4	C	T	0.083564	C4orf36
4523	rs7161425	0.00473098	37665990	97653	-0.0278874	3.79997e-09	14	T	G	0.328071	MIPOL1
4524	rs8012018	0.00472973	37708231	97653	-0.0278724	3.79997e-09	14	C	T	0.328131	SLC25A21-AS1
4525	rs3985275	0.00469998	37746932	97653	0.0276915	3.79997e-09	14	A	G	0.662697	SLC25A21-AS1
4526	rs3985275	0.00469998	37746932	97653	0.0276915	3.79997e-09	14	A	G	0.662697	MIPOL1
4527	rs16968461	0.00474819	65126552	97653	-0.0279821	3.79997e-09	16	T	G	0.327371	CDH11
4528	rs11650127	0.00462992	79572253	97653	0.027283	3.79997e-09	17	G	A	0.356683	TSPAN10
4529	rs13409241	0.00497162	238437835	97653	-0.0292984	3.79997e-09	2	A	G	0.277576	COPS8
4530	rs13103212	0.00803919	87790805	97653	0.0473679	3.79997e-09	4	C	T	0.083564	C4orf36
4531	rs7161425	0.00473098	37665990	97653	-0.0278874	3.79997e-09	14	T	G	0.328071	MIPOL1
4532	rs8012018	0.00472973	37708231	97653	-0.0278724	3.79997e-09	14	C	T	0.328131	SLC25A21-AS1
4533	rs3985275	0.00469998	37746932	97653	0.0276915	3.79997e-09	14	A	G	0.662697	SLC25A21-AS1
4534	rs3985275	0.00469998	37746932	97653	0.0276915	3.79997e-09	14	A	G	0.662697	MIPOL1
4535	rs16968461	0.00474819	65126552	97653	-0.0279821	3.79997e-09	16	T	G	0.327371	CDH11
4536	rs11650127	0.00462992	79572253	97653	0.027283	3.79997e-09	17	G	A	0.356683	TSPAN10
4537	rs10205112	0.00538263	238352484	97653	-0.0316857	3.89996e-09	2	T	A	0.228707	COL6A3
4538	rs7586312	0.00497516	238439389	97653	-0.0292935	3.89996e-09	2	G	A	0.27591	COPS8
4539	rs28649421	0.00477138	799670	97653	-0.0280888	3.89996e-09	11	G	C	0.676422	RPLP2
4540	rs28649421	0.00477138	799670	97653	-0.0280888	3.89996e-09	11	G	C	0.676422	PIDD
4541	rs28649421	0.00477138	799670	97653	-0.0280888	3.89996e-09	11	G	C	0.676422	SLC25A22
4542	rs11227212	0.00671319	55873334	97653	0.0395304	3.89996e-09	11	A	G	0.124966	OR8H2
4543	rs79728429	0.00946293	41114572	97653	-0.0557279	3.89996e-09	13	C	T	0.058682	SLC25A15
4544	rs79728429	0.00946293	41114572	97653	-0.0557279	3.89996e-09	13	C	T	0.058682	FOXO1
4545	rs1950884	0.0046996	37734521	97653	0.0276768	3.89996e-09	14	T	A	0.662677	SLC25A21-AS1
4546	rs10145536	0.00469995	37738197	97653	0.027685	3.89996e-09	14	C	T	0.662631	MIPOL1
4547	rs10145536	0.00469995	37738197	97653	0.027685	3.89996e-09	14	C	T	0.662631	SLC25A21-AS1
4548	rs10141058	0.00470037	37748962	97653	0.0276696	3.89996e-09	14	G	A	0.662632	SLC25A21-AS1
4549	rs2415401	0.00464428	37866480	97653	0.0273449	3.89996e-09	14	C	T	0.640436	SLC25A21-AS1
4550	rs11637537	0.00538304	67449139	97653	0.0316904	3.89996e-09	15	G	C	0.218195	SMAD3
4551	rs7282723	0.00464486	40196987	97653	-0.0273415	3.89996e-09	21	C	T	0.35733	ETS2
4552	rs10205112	0.00538263	238352484	97653	-0.0316857	3.89996e-09	2	T	A	0.228707	COL6A3
4553	rs7586312	0.00497516	238439389	97653	-0.0292935	3.89996e-09	2	G	A	0.27591	COPS8
4554	rs28649421	0.00477138	799670	97653	-0.0280888	3.89996e-09	11	G	C	0.676422	RPLP2
4555	rs28649421	0.00477138	799670	97653	-0.0280888	3.89996e-09	11	G	C	0.676422	PIDD
4556	rs28649421	0.00477138	799670	97653	-0.0280888	3.89996e-09	11	G	C	0.676422	SLC25A22
4557	rs11227212	0.00671319	55873334	97653	0.0395304	3.89996e-09	11	A	G	0.124966	OR8H2
4558	rs1950884	0.0046996	37734521	97653	0.0276768	3.89996e-09	14	T	A	0.662677	SLC25A21-AS1
4559	rs10145536	0.00469995	37738197	97653	0.027685	3.89996e-09	14	C	T	0.662631	MIPOL1
4560	rs10145536	0.00469995	37738197	97653	0.027685	3.89996e-09	14	C	T	0.662631	SLC25A21-AS1
4561	rs10141058	0.00470037	37748962	97653	0.0276696	3.89996e-09	14	G	A	0.662632	SLC25A21-AS1
4562	rs2415401	0.00464428	37866480	97653	0.0273449	3.89996e-09	14	C	T	0.640436	SLC25A21-AS1
4563	rs11637537	0.00538304	67449139	97653	0.0316904	3.89996e-09	15	G	C	0.218195	SMAD3
4564	rs7282723	0.00464486	40196987	97653	-0.0273415	3.89996e-09	21	C	T	0.35733	ETS2
4565	rs13117826	0.00804267	87776334	97653	0.0473083	4e-09	4	T	G	0.083567	C4orf36
4566	rs2434304	0.00444121	79354892	97653	-0.0261264	4e-09	5	T	C	0.506031	THBS4
4567	rs72603591	0.00487921	115805251	97653	-0.0287152	4e-09	7	A	G	0.296326	TFEC
4568	rs2487052	0.00552314	107686405	97653	-0.0325016	4e-09	9	C	T	0.205293	ABCA1
4569	rs112364254	0.00463131	79578287	97653	0.0272469	4e-09	17	G	A	0.356513	TSPAN10
4570	rs1051475	0.00465077	40195828	97653	-0.0273704	4e-09	21	T	C	0.357238	ETS2
4571	rs1051475	0.00465077	40195828	97653	-0.0273704	4e-09	21	T	C	0.357238	ERG
4572	rs1051476	0.00465039	40195836	97653	-0.0273709	4e-09	21	C	G	0.357282	ETS2
4573	rs1051476	0.00465039	40195836	97653	-0.0273709	4e-09	21	C	G	0.357282	ERG
4574	rs11254	0.0046484	40196388	97653	-0.0273494	4e-09	21	C	T	0.357298	ETS2
4575	rs13117826	0.00804267	87776334	97653	0.0473083	4e-09	4	T	G	0.083567	C4orf36
4576	rs2434304	0.00444121	79354892	97653	-0.0261264	4e-09	5	T	C	0.506031	THBS4
4577	rs72603591	0.00487921	115805251	97653	-0.0287152	4e-09	7	A	G	0.296326	TFEC
4578	rs2487052	0.00552314	107686405	97653	-0.0325016	4e-09	9	C	T	0.205293	ABCA1
4579	rs112364254	0.00463131	79578287	97653	0.0272469	4e-09	17	G	A	0.356513	TSPAN10
4580	rs1051475	0.00465077	40195828	97653	-0.0273704	4e-09	21	T	C	0.357238	ETS2
4581	rs1051475	0.00465077	40195828	97653	-0.0273704	4e-09	21	T	C	0.357238	ERG
4582	rs1051476	0.00465039	40195836	97653	-0.0273709	4e-09	21	C	G	0.357282	ETS2
4583	rs1051476	0.00465039	40195836	97653	-0.0273709	4e-09	21	C	G	0.357282	ERG
4584	rs11254	0.0046484	40196388	97653	-0.0273494	4e-09	21	C	T	0.357298	ETS2
4585	rs1035672	0.00453619	218675199	97653	0.0266818	4.09996e-09	2	G	A	0.602682	TNS1
4586	rs10202616	0.00538177	238352506	97653	-0.0316445	4.09996e-09	2	A	T	0.228807	COL6A3
4587	rs11896232	0.00496752	238438124	97653	-0.0292093	4.09996e-09	2	T	C	0.278077	COPS8
4588	rs13036662	0.00739773	2784053	97653	0.0434878	4.09996e-09	20	G	A	0.102355	CPXM1
4589	rs1035672	0.00453619	218675199	97653	0.0266818	4.09996e-09	2	G	A	0.602682	TNS1
4590	rs10202616	0.00538177	238352506	97653	-0.0316445	4.09996e-09	2	A	T	0.228807	COL6A3
4591	rs11896232	0.00496752	238438124	97653	-0.0292093	4.09996e-09	2	T	C	0.278077	COPS8
4592	rs13036662	0.00739773	2784053	97653	0.0434878	4.09996e-09	20	G	A	0.102355	CPXM1
4593	rs3088214	0.00458186	218667836	97653	0.0269196	4.20001e-09	2	G	A	0.602454	TNS1
4594	rs28535121	0.00502085	135892798	97653	-0.0294958	4.20001e-09	3	T	C	0.269759	PPP2R3A
4595	rs28457189	0.00783093	87855104	97653	0.0460161	4.20001e-09	4	G	T	0.08865	C4orf36
4596	rs35480728	0.00784018	87863353	97653	0.0460736	4.20001e-09	4	T	C	0.088661	AFF1
4597	rs71605693	0.00784062	87863394	97653	0.046078	4.20001e-09	4	C	G	0.088647	AFF1
4598	rs28622	0.00475768	52637344	97653	-0.0279589	4.20001e-09	5	A	T	0.676331	FST
4599	rs8022156	0.00505128	37657148	97653	-0.0296778	4.20001e-09	14	T	C	0.265923	MIPOL1
4600	rs346824	0.00472289	4937982	97653	-0.0277595	4.20001e-09	17	T	C	0.669323	INCA1
4601	rs346824	0.00472289	4937982	97653	-0.0277595	4.20001e-09	17	T	C	0.669323	SLC52A1
4602	rs11656126	0.00462951	79564542	97653	0.0272049	4.20001e-09	17	G	A	0.35665	TSPAN10
4603	rs3088214	0.00458186	218667836	97653	0.0269196	4.20001e-09	2	G	A	0.602454	TNS1
4604	rs28535121	0.00502085	135892798	97653	-0.0294958	4.20001e-09	3	T	C	0.269759	PPP2R3A
4605	rs28457189	0.00783093	87855104	97653	0.0460161	4.20001e-09	4	G	T	0.08865	C4orf36
4606	rs35480728	0.00784018	87863353	97653	0.0460736	4.20001e-09	4	T	C	0.088661	AFF1
4607	rs71605693	0.00784062	87863394	97653	0.046078	4.20001e-09	4	C	G	0.088647	AFF1
4608	rs28622	0.00475768	52637344	97653	-0.0279589	4.20001e-09	5	A	T	0.676331	FST
4609	rs8022156	0.00505128	37657148	97653	-0.0296778	4.20001e-09	14	T	C	0.265923	MIPOL1
4610	rs346824	0.00472289	4937982	97653	-0.0277595	4.20001e-09	17	T	C	0.669323	INCA1
4611	rs346824	0.00472289	4937982	97653	-0.0277595	4.20001e-09	17	T	C	0.669323	SLC52A1
4612	rs11656126	0.00462951	79564542	97653	0.0272049	4.20001e-09	17	G	A	0.35665	TSPAN10
4613	rs1897114	0.0044401	56066109	97653	0.0260765	4.30002e-09	2	C	T	0.469482	EFEMP1
4614	rs1897114	0.0044401	56066109	97653	0.0260765	4.30002e-09	2	C	T	0.469482	PNPT1
4615	rs6478750	0.00462672	129409198	97653	-0.0271771	4.30002e-09	9	T	C	0.40426	LMX1B
4616	rs79804453	0.00670467	55561011	97653	0.0393672	4.30002e-09	11	G	A	0.126511	OR5D14
4617	rs61742348	0.00671405	55905078	97653	0.0394275	4.30002e-09	11	C	T	0.124942	OR8J3
4618	rs2586527	0.00545349	4825361	97653	-0.0320339	4.30002e-09	17	G	A	0.790543	RNF167
4619	rs1897114	0.0044401	56066109	97653	0.0260765	4.30002e-09	2	C	T	0.469482	EFEMP1
4620	rs1897114	0.0044401	56066109	97653	0.0260765	4.30002e-09	2	C	T	0.469482	PNPT1
4621	rs6478750	0.00462672	129409198	97653	-0.0271771	4.30002e-09	9	T	C	0.40426	LMX1B
4622	rs79804453	0.00670467	55561011	97653	0.0393672	4.30002e-09	11	G	A	0.126511	OR5D14
4623	rs2586527	0.00545349	4825361	97653	-0.0320339	4.30002e-09	17	G	A	0.790543	RNF167
4624	rs2571461	0.00455606	218670945	97653	0.0267355	4.39997e-09	2	T	G	0.602384	TNS1
4625	rs10008860	0.00452213	7969594	97653	-0.0265438	4.39997e-09	4	G	A	0.43651	AFAP1
4626	rs2437821	0.0055241	107686241	97653	-0.0324192	4.39997e-09	9	T	C	0.20533	ABCA1
4627	rs2487051	0.00552358	107686292	97653	-0.0324167	4.39997e-09	9	C	T	0.205336	ABCA1
4628	rs11227638	0.00672478	56019585	97653	0.0394549	4.39997e-09	11	A	T	0.124543	OR5T3
4629	rs4937515	0.00456498	130268147	97653	0.0267866	4.39997e-09	11	G	C	0.598348	ADAMTS8
4630	rs2953454	0.00484708	10075590	97653	-0.0284419	4.39997e-09	17	T	C	0.691139	GAS7
4631	rs2571461	0.00455606	218670945	97653	0.0267355	4.39997e-09	2	T	G	0.602384	TNS1
4632	rs10008860	0.00452213	7969594	97653	-0.0265438	4.39997e-09	4	G	A	0.43651	AFAP1
4633	rs2437821	0.0055241	107686241	97653	-0.0324192	4.39997e-09	9	T	C	0.20533	ABCA1
4634	rs2487051	0.00552358	107686292	97653	-0.0324167	4.39997e-09	9	C	T	0.205336	ABCA1
4635	rs11227638	0.00672478	56019585	97653	0.0394549	4.39997e-09	11	A	T	0.124543	OR5T3
4636	rs4937515	0.00456498	130268147	97653	0.0267866	4.39997e-09	11	G	C	0.598348	ADAMTS8
4637	rs2953454	0.00484708	10075590	97653	-0.0284419	4.39997e-09	17	T	C	0.691139	GAS7
4638	rs11125608	0.00454336	56095104	97653	0.0266458	4.49997e-09	2	T	G	0.386798	EFEMP1
4639	rs34556430	0.00591218	4935607	97653	0.0346706	4.49997e-09	17	G	A	0.17035	RNF167
4640	rs11696181	0.00757014	2791368	97653	0.0443857	4.49997e-09	20	G	T	0.098122	CPXM1
4641	rs11125608	0.00454336	56095104	97653	0.0266458	4.49997e-09	2	T	G	0.386798	EFEMP1
4642	rs35588983	0.0161883	108204200	97653	-0.0949163	4.49997e-09	8	A	G	0.020719	ABRA
4643	rs34556430	0.00591218	4935607	97653	0.0346706	4.49997e-09	17	G	A	0.17035	RNF167
4644	rs11696181	0.00757014	2791368	97653	0.0443857	4.49997e-09	20	G	T	0.098122	CPXM1
4645	rs11579904	0.00581868	36579981	97653	0.034114	4.60002e-09	1	C	T	0.821958	NCDN
4646	rs9867325	0.00524089	136618909	97653	-0.0307222	4.60002e-09	3	G	C	0.236958	NCK1
4647	rs9840500	0.00524079	136621338	97653	-0.0307188	4.60002e-09	3	A	G	0.236985	IL20RB
4648	rs1374052	0.0048198	52542193	97653	0.0282455	4.60002e-09	5	T	C	0.305261	FST
4649	rs10461563	0.00474853	52651478	97653	-0.0278327	4.60002e-09	5	G	T	0.675504	FST
4650	rs4579897	0.00474743	47097364	97653	-0.0278222	4.60002e-09	11	G	T	0.672698	DDB2
4651	rs7928704	0.0067267	56128524	97653	-0.039431	4.60002e-09	11	C	T	0.875481	OR8J1
4652	rs9905696	0.00472158	4939084	97653	-0.0276734	4.60002e-09	17	A	G	0.669092	INCA1
4653	rs9905696	0.00472158	4939084	97653	-0.0276734	4.60002e-09	17	A	G	0.669092	SLC52A1
4654	rs11579904	0.00581868	36579981	97653	0.034114	4.60002e-09	1	C	T	0.821958	NCDN
4655	rs9867325	0.00524089	136618909	97653	-0.0307222	4.60002e-09	3	G	C	0.236958	NCK1
4656	rs9840500	0.00524079	136621338	97653	-0.0307188	4.60002e-09	3	A	G	0.236985	IL20RB
4657	rs1374052	0.0048198	52542193	97653	0.0282455	4.60002e-09	5	T	C	0.305261	FST
4658	rs10461563	0.00474853	52651478	97653	-0.0278327	4.60002e-09	5	G	T	0.675504	FST
4659	rs4579897	0.00474743	47097364	97653	-0.0278222	4.60002e-09	11	G	T	0.672698	DDB2
4660	rs7928704	0.0067267	56128524	97653	-0.039431	4.60002e-09	11	C	T	0.875481	OR8J1
4661	rs9905696	0.00472158	4939084	97653	-0.0276734	4.60002e-09	17	A	G	0.669092	INCA1
4662	rs9905696	0.00472158	4939084	97653	-0.0276734	4.60002e-09	17	A	G	0.669092	SLC52A1
4663	rs1393787	0.00502315	135854201	97653	-0.0294291	4.70002e-09	3	G	A	0.269514	PCCB
4664	rs1393787	0.00502315	135854201	97653	-0.0294291	4.70002e-09	3	G	A	0.269514	MSL2
4665	rs1393787	0.00502315	135854201	97653	-0.0294291	4.70002e-09	3	G	A	0.269514	PPP2R3A
4666	rs28729679	0.00807387	87794313	97653	0.0472817	4.70002e-09	4	T	A	0.083072	C4orf36
4667	rs12277141	0.00477095	798865	97653	-0.0279454	4.70002e-09	11	G	C	0.676584	RPLP2
4668	rs12277141	0.00477095	798865	97653	-0.0279454	4.70002e-09	11	G	C	0.676584	PIDD
4669	rs12277141	0.00477095	798865	97653	-0.0279454	4.70002e-09	11	G	C	0.676584	SLC25A22
4670	rs17150102	0.00671432	55904382	97653	0.0393192	4.70002e-09	11	A	C	0.124929	OR8J3
4671	rs7942390	0.00672739	56127746	97653	-0.0394134	4.70002e-09	11	A	G	0.875398	OR8J1
4672	rs113624274	0.00459856	76249491	97653	0.0269407	4.70002e-09	13	T	C	0.373164	TBC1D4
4673	rs11654671	0.00526539	4732467	97653	0.0308484	4.70002e-09	17	A	T	0.239559	SPNS2
4674	rs1393787	0.00502315	135854201	97653	-0.0294291	4.70002e-09	3	G	A	0.269514	PCCB
4675	rs1393787	0.00502315	135854201	97653	-0.0294291	4.70002e-09	3	G	A	0.269514	MSL2
4676	rs1393787	0.00502315	135854201	97653	-0.0294291	4.70002e-09	3	G	A	0.269514	PPP2R3A
4677	rs28729679	0.00807387	87794313	97653	0.0472817	4.70002e-09	4	T	A	0.083072	C4orf36
4678	rs12277141	0.00477095	798865	97653	-0.0279454	4.70002e-09	11	G	C	0.676584	RPLP2
4679	rs12277141	0.00477095	798865	97653	-0.0279454	4.70002e-09	11	G	C	0.676584	PIDD
4680	rs12277141	0.00477095	798865	97653	-0.0279454	4.70002e-09	11	G	C	0.676584	SLC25A22
4681	rs17150102	0.00671432	55904382	97653	0.0393192	4.70002e-09	11	A	C	0.124929	OR8J3
4682	rs7942390	0.00672739	56127746	97653	-0.0394134	4.70002e-09	11	A	G	0.875398	OR8J1
4683	rs113624274	0.00459856	76249491	97653	0.0269407	4.70002e-09	13	T	C	0.373164	TBC1D4
4684	rs11654671	0.00526539	4732467	97653	0.0308484	4.70002e-09	17	A	T	0.239559	SPNS2
4685	rs115053660	0.0110196	128713686	97653	-0.0645262	4.79999e-09	5	A	T	0.04258	ADAMTS19
4686	rs115053660	0.0110196	128713686	97653	-0.0645262	4.79999e-09	5	A	T	0.04258	ADAMTS19-AS1
4687	rs2515611	0.00551907	107687496	97653	-0.032315	4.79999e-09	9	G	A	0.205329	ABCA1
4688	rs28689676	0.00476974	805435	97653	-0.0279214	4.79999e-09	11	A	T	0.676621	PIDD
4689	rs28689676	0.00476974	805435	97653	-0.0279214	4.79999e-09	11	A	T	0.676621	SLC25A22
4690	rs898604	0.0061463	46917983	97653	-0.0359733	4.79999e-09	11	G	A	0.843608	LRP4
4691	rs898604	0.0061463	46917983	97653	-0.0359733	4.79999e-09	11	G	A	0.843608	DDB2
4692	rs11227321	0.00671431	55904828	97653	0.0393159	4.79999e-09	11	A	G	0.124928	OR8J3
4693	rs7994643	0.00459669	76251751	97653	0.0269112	4.79999e-09	13	A	G	0.373726	TBC1D4
4694	rs625755	0.00444978	76326701	97653	-0.026055	4.79999e-09	13	G	A	0.504762	LMO7
4695	rs4239053	0.00472549	4941699	97653	-0.0276568	4.79999e-09	17	T	A	0.670497	SLC52A1
4696	rs1051420	0.00465191	40195464	97653	-0.0272252	4.79999e-09	21	A	C	0.357101	ETS2
4697	rs1051420	0.00465191	40195464	97653	-0.0272252	4.79999e-09	21	A	C	0.357101	ERG
4698	rs115053660	0.0110196	128713686	97653	-0.0645262	4.79999e-09	5	A	T	0.04258	ADAMTS19
4699	rs115053660	0.0110196	128713686	97653	-0.0645262	4.79999e-09	5	A	T	0.04258	ADAMTS19-AS1
4700	rs2515611	0.00551907	107687496	97653	-0.032315	4.79999e-09	9	G	A	0.205329	ABCA1
4701	rs28689676	0.00476974	805435	97653	-0.0279214	4.79999e-09	11	A	T	0.676621	PIDD
4702	rs28689676	0.00476974	805435	97653	-0.0279214	4.79999e-09	11	A	T	0.676621	SLC25A22
4703	rs898604	0.0061463	46917983	97653	-0.0359733	4.79999e-09	11	G	A	0.843608	LRP4
4704	rs898604	0.0061463	46917983	97653	-0.0359733	4.79999e-09	11	G	A	0.843608	DDB2
4705	rs11227321	0.00671431	55904828	97653	0.0393159	4.79999e-09	11	A	G	0.124928	OR8J3
4706	rs7994643	0.00459669	76251751	97653	0.0269112	4.79999e-09	13	A	G	0.373726	TBC1D4
4707	rs4239053	0.00472549	4941699	97653	-0.0276568	4.79999e-09	17	T	A	0.670497	SLC52A1
4708	rs1051420	0.00465191	40195464	97653	-0.0272252	4.79999e-09	21	A	C	0.357101	ETS2
4709	rs1051420	0.00465191	40195464	97653	-0.0272252	4.79999e-09	21	A	C	0.357101	ERG
4710	rs918950	0.00453562	218675144	97653	0.0265302	4.90004e-09	2	G	A	0.602624	TNS1
4711	rs9993085	0.00471022	7939034	97653	0.0275566	4.90004e-09	4	T	C	0.333373	AFAP1
4712	rs28439108	0.00804182	87779200	97653	0.047055	4.90004e-09	4	T	C	0.083545	C4orf36
4713	rs28360884	0.00476711	802902	97653	-0.0278911	4.90004e-09	11	T	G	0.676831	PIDD
4714	rs28360884	0.00476711	802902	97653	-0.0278911	4.90004e-09	11	T	G	0.676831	SLC25A22
4715	rs11227598	0.00672398	56000451	97653	0.0393373	4.90004e-09	11	G	A	0.124547	OR5T2
4716	rs9909219	0.00472503	4943365	97653	-0.0276374	4.90004e-09	17	C	T	0.670598	SLC52A1
4717	rs918950	0.00453562	218675144	97653	0.0265302	4.90004e-09	2	G	A	0.602624	TNS1
4718	rs9993085	0.00471022	7939034	97653	0.0275566	4.90004e-09	4	T	C	0.333373	AFAP1
4719	rs28439108	0.00804182	87779200	97653	0.047055	4.90004e-09	4	T	C	0.083545	C4orf36
4720	rs28360884	0.00476711	802902	97653	-0.0278911	4.90004e-09	11	T	G	0.676831	PIDD
4721	rs28360884	0.00476711	802902	97653	-0.0278911	4.90004e-09	11	T	G	0.676831	SLC25A22
4722	rs11227598	0.00672398	56000451	97653	0.0393373	4.90004e-09	11	G	A	0.124547	OR5T2
4723	rs9909219	0.00472503	4943365	97653	-0.0276374	4.90004e-09	17	C	T	0.670598	SLC52A1
4724	rs3791676	0.00446394	56110552	97653	0.0261085	5e-09	2	T	C	0.548974	EFEMP1
4725	rs3791676	0.00446394	56110552	97653	0.0261085	5e-09	2	T	C	0.548974	PRORSD1P
4726	rs1430192	0.00446607	56117040	97653	0.0261117	5e-09	2	T	C	0.531495	EFEMP1
4727	rs1052620	0.00524083	136574521	97653	-0.0306525	5e-09	3	C	T	0.236799	SLC35G2
4728	rs154001	0.00475019	127685135	97653	-0.0277778	5e-09	5	C	T	0.67852	SLC12A2
4729	rs154001	0.00475019	127685135	97653	-0.0277778	5e-09	5	C	T	0.67852	FBN2
4730	rs2867219	0.0061459	46915562	97653	-0.0359315	5e-09	11	C	T	0.843668	C11orf49
4731	rs2867219	0.0061459	46915562	97653	-0.0359315	5e-09	11	C	T	0.843668	DDB2
4732	rs12948708	0.00462086	79558741	97653	0.0270181	5e-09	17	G	A	0.35877	TSPAN10
4733	rs3791676	0.00446394	56110552	97653	0.0261085	5e-09	2	T	C	0.548974	EFEMP1
4734	rs3791676	0.00446394	56110552	97653	0.0261085	5e-09	2	T	C	0.548974	PRORSD1P
4735	rs1430192	0.00446607	56117040	97653	0.0261117	5e-09	2	T	C	0.531495	EFEMP1
4736	rs1052620	0.00524083	136574521	97653	-0.0306525	5e-09	3	C	T	0.236799	SLC35G2
4737	rs2867219	0.0061459	46915562	97653	-0.0359315	5e-09	11	C	T	0.843668	C11orf49
4738	rs2867219	0.0061459	46915562	97653	-0.0359315	5e-09	11	C	T	0.843668	DDB2
4739	rs12948708	0.00462086	79558741	97653	0.0270181	5e-09	17	G	A	0.35877	TSPAN10
4740	rs4304399	0.00564001	137520936	97653	-0.0329593	5.1e-09	9	T	C	0.192237	FCN2
4741	rs4304399	0.00564001	137520936	97653	-0.0329593	5.1e-09	9	T	C	0.192237	COL5A1
4742	rs971758	0.00672488	56126967	97653	-0.0392891	5.1e-09	11	A	C	0.875166	OR8J1
4743	rs12448557	0.0049963	77470442	97653	0.0291929	5.1e-09	16	A	G	0.28011	ADAMTS18
4744	rs971758	0.00672488	56126967	97653	-0.0392891	5.1e-09	11	A	C	0.875166	OR8J1
4745	rs12448557	0.0049963	77470442	97653	0.0291929	5.1e-09	16	A	G	0.28011	ADAMTS18
4746	rs57873399	0.0067283	56059112	97653	0.0392976	5.19996e-09	11	T	A	0.124533	OR8H1
4747	rs9544016	0.00459048	76246583	97653	0.0268062	5.19996e-09	13	G	A	0.377817	TBC1D4
4748	rs7993248	0.00459688	76255078	97653	0.0268453	5.19996e-09	13	T	C	0.373333	TBC1D4
4749	rs1814004	0.00492533	37976889	97653	0.0287645	5.19996e-09	14	T	C	0.712429	MIPOL1
4750	rs8070929	0.00464566	79530993	97653	0.0271322	5.19996e-09	17	G	T	0.358997	TSPAN10
4751	rs8070929	0.00464566	79530993	97653	0.0271322	5.19996e-09	17	G	T	0.358997	NPLOC4
4752	rs57873399	0.0067283	56059112	97653	0.0392976	5.19996e-09	11	T	A	0.124533	OR8H1
4753	rs9544016	0.00459048	76246583	97653	0.0268062	5.19996e-09	13	G	A	0.377817	TBC1D4
4754	rs7993248	0.00459688	76255078	97653	0.0268453	5.19996e-09	13	T	C	0.373333	TBC1D4
4755	rs1814004	0.00492533	37976889	97653	0.0287645	5.19996e-09	14	T	C	0.712429	MIPOL1
4756	rs8070929	0.00464566	79530993	97653	0.0271322	5.19996e-09	17	G	T	0.358997	TSPAN10
4757	rs8070929	0.00464566	79530993	97653	0.0271322	5.19996e-09	17	G	T	0.358997	NPLOC4
4758	rs9845862	0.00536346	136472573	97653	-0.0313055	5.30005e-09	3	T	C	0.221266	STAG1
4759	rs2472506	0.00551872	107687711	97653	-0.0322183	5.30005e-09	9	C	T	0.205325	ABCA1
4760	rs9652858	0.00585715	59087808	97653	0.0341938	5.30005e-09	17	G	A	0.176493	TBX4
4761	rs9845862	0.00536346	136472573	97653	-0.0313055	5.30005e-09	3	T	C	0.221266	STAG1
4762	rs2472506	0.00551872	107687711	97653	-0.0322183	5.30005e-09	9	C	T	0.205325	ABCA1
4763	rs9652858	0.00585715	59087808	97653	0.0341938	5.30005e-09	17	G	A	0.176493	TBX4
4764	rs4846600	0.00518191	219967736	97653	0.0302276	5.39995e-09	1	A	G	0.758148	RRP15
4765	rs4846601	0.00518215	219967787	97653	0.0302294	5.39995e-09	1	T	C	0.758146	RRP15
4766	rs73231903	0.00523549	136561625	97653	-0.0305435	5.39995e-09	3	T	A	0.237021	SLC35G2
4767	rs595139	0.00636183	49168300	97653	0.0371147	5.39995e-09	11	G	A	0.142511	FOLH1
4768	rs12596600	0.00775545	77713197	97653	0.0452573	5.39995e-09	16	T	C	0.091341	NUDT7
4769	rs2070578	0.00447352	47542220	97653	-0.0261068	5.39995e-09	21	C	T	0.496593	COL6A2
4770	rs4846600	0.00518191	219967736	97653	0.0302276	5.39995e-09	1	A	G	0.758148	RRP15
4771	rs4846601	0.00518215	219967787	97653	0.0302294	5.39995e-09	1	T	C	0.758146	RRP15
4772	rs73231903	0.00523549	136561625	97653	-0.0305435	5.39995e-09	3	T	A	0.237021	SLC35G2
4773	rs595139	0.00636183	49168300	97653	0.0371147	5.39995e-09	11	G	A	0.142511	FOLH1
4774	rs12596600	0.00775545	77713197	97653	0.0452573	5.39995e-09	16	T	C	0.091341	NUDT7
4775	rs2070578	0.00447352	47542220	97653	-0.0261068	5.39995e-09	21	C	T	0.496593	COL6A2
4776	rs35352346	0.0050124	135881488	97653	-0.0292213	5.49997e-09	3	G	A	0.271232	PPP2R3A
4777	rs4489763	0.0067224	55944474	97653	0.0392057	5.49997e-09	11	G	A	0.12463	OR5J2
4778	rs12221615	0.00672431	55999950	97653	0.0392056	5.49997e-09	11	G	C	0.124532	OR5T2
4779	rs12223785	0.00672829	56058820	97653	0.03924	5.49997e-09	11	T	A	0.124547	OR8H1
4780	rs139513959	0.0157893	10010650	97653	-0.0920803	5.49997e-09	17	G	T	0.021522	GAS7
4781	rs35352346	0.0050124	135881488	97653	-0.0292213	5.49997e-09	3	G	A	0.271232	PPP2R3A
4782	rs4489763	0.0067224	55944474	97653	0.0392057	5.49997e-09	11	G	A	0.12463	OR5J2
4783	rs12221615	0.00672431	55999950	97653	0.0392056	5.49997e-09	11	G	C	0.124532	OR5T2
4784	rs12223785	0.00672829	56058820	97653	0.03924	5.49997e-09	11	T	A	0.124547	OR8H1
4785	rs139513959	0.0157893	10010650	97653	-0.0920803	5.49997e-09	17	G	T	0.021522	GAS7
4786	rs2306036	0.00614542	46911704	97653	-0.0358229	5.60003e-09	11	C	T	0.843667	LRP4
4787	rs2306036	0.00614542	46911704	97653	-0.0358229	5.60003e-09	11	C	T	0.843667	DDB2
4788	rs1955934	0.00491484	37936489	97653	0.0286489	5.60003e-09	14	A	G	0.710721	MIPOL1
4789	rs1955934	0.00491484	37936489	97653	0.0286489	5.60003e-09	14	A	G	0.710721	FOXA1
4790	rs71373084	0.0046289	79564930	97653	0.0269738	5.60003e-09	17	C	G	0.356794	TSPAN10
4791	rs2306036	0.00614542	46911704	97653	-0.0358229	5.60003e-09	11	C	T	0.843667	LRP4
4792	rs2306036	0.00614542	46911704	97653	-0.0358229	5.60003e-09	11	C	T	0.843667	DDB2
4793	rs1955934	0.00491484	37936489	97653	0.0286489	5.60003e-09	14	A	G	0.710721	MIPOL1
4794	rs1955934	0.00491484	37936489	97653	0.0286489	5.60003e-09	14	A	G	0.710721	FOXA1
4795	rs71373084	0.0046289	79564930	97653	0.0269738	5.60003e-09	17	C	G	0.356794	TSPAN10
4796	rs10908289	0.00580561	36573612	97653	0.0338114	5.69994e-09	1	G	A	0.821419	LSM10
4797	rs10908289	0.00580561	36573612	97653	0.0338114	5.69994e-09	1	G	A	0.821419	NCDN
4798	rs7537543	0.00518088	219964872	97653	0.0301762	5.69994e-09	1	G	A	0.758116	SLC30A10
4799	rs10908289	0.00580561	36573612	97653	0.0338114	5.69994e-09	1	G	A	0.821419	LSM10
4800	rs10908289	0.00580561	36573612	97653	0.0338114	5.69994e-09	1	G	A	0.821419	NCDN
4801	rs7537543	0.00518088	219964872	97653	0.0301762	5.69994e-09	1	G	A	0.758116	SLC30A10
4802	rs2552520	0.00455816	218670771	97653	0.0265347	5.80003e-09	2	C	T	0.602508	TNS1
4803	rs9544018	0.00459912	76250009	97653	0.0267749	5.80003e-09	13	C	T	0.372977	LMO7
4804	rs9544018	0.00459912	76250009	97653	0.0267749	5.80003e-09	13	C	T	0.372977	TBC1D4
4805	rs2552520	0.00455816	218670771	97653	0.0265347	5.80003e-09	2	C	T	0.602508	TNS1
4806	rs9544018	0.00459912	76250009	97653	0.0267749	5.80003e-09	13	C	T	0.372977	LMO7
4807	rs9544018	0.00459912	76250009	97653	0.0267749	5.80003e-09	13	C	T	0.372977	TBC1D4
4808	rs9844666	0.00521808	135974216	97653	-0.0303629	5.89997e-09	3	G	A	0.238303	PCCB
4809	rs28850594	0.00453969	7970589	97653	-0.0264199	5.89997e-09	4	C	T	0.421218	AFAP1
4810	rs28850594	0.00453969	7970589	97653	-0.0264199	5.89997e-09	4	C	T	0.421218	AFAP1
4811	rs13418586	0.00497259	238445593	97653	-0.0289308	5.99998e-09	2	A	G	0.276776	MLPH
4812	rs13081671	0.00501191	135876549	97653	-0.0291549	5.99998e-09	3	C	T	0.271278	PPP2R3A
4813	rs11242730	0.00521705	2030663	97653	-0.030346	5.99998e-09	6	G	T	0.240069	GMDS
4814	rs10791961	0.00450725	56143434	97653	-0.0262136	5.99998e-09	11	C	G	0.418593	OR8U1
4815	rs13418586	0.00497259	238445593	97653	-0.0289308	5.99998e-09	2	A	G	0.276776	MLPH
4816	rs13081671	0.00501191	135876549	97653	-0.0291549	5.99998e-09	3	C	T	0.271278	PPP2R3A
4817	rs11242730	0.00521705	2030663	97653	-0.030346	5.99998e-09	6	G	T	0.240069	GMDS
4818	rs10791961	0.00450725	56143434	97653	-0.0262136	5.99998e-09	11	C	G	0.418593	OR8U1
4819	rs9285863	0.00472791	108071655	97653	-0.0274887	6.1e-09	5	T	C	0.334701	FER
4820	rs9285863	0.00472791	108071655	97653	-0.0274887	6.1e-09	5	T	C	0.334701	LINC01023
4821	rs10838654	0.0047436	47095511	97653	-0.0275762	6.1e-09	11	G	C	0.671789	LRP4
4822	rs2033785	0.00538048	67441866	97653	0.0312761	6.1e-09	15	C	G	0.219383	SMAD3
4823	rs2033785	0.00538048	67441866	97653	0.0312761	6.1e-09	15	C	G	0.219383	AAGAB
4824	rs34635363	0.00462851	79549250	97653	0.0269044	6.1e-09	17	G	A	0.358985	TSPAN10
4825	rs9285863	0.00472791	108071655	97653	-0.0274887	6.1e-09	5	T	C	0.334701	FER
4826	rs9285863	0.00472791	108071655	97653	-0.0274887	6.1e-09	5	T	C	0.334701	LINC01023
4827	rs10838654	0.0047436	47095511	97653	-0.0275762	6.1e-09	11	G	C	0.671789	LRP4
4828	rs2033785	0.00538048	67441866	97653	0.0312761	6.1e-09	15	C	G	0.219383	SMAD3
4829	rs2033785	0.00538048	67441866	97653	0.0312761	6.1e-09	15	C	G	0.219383	AAGAB
4830	rs34635363	0.00462851	79549250	97653	0.0269044	6.1e-09	17	G	A	0.358985	TSPAN10
4831	rs12953229	0.00462291	79554271	97653	0.0268709	6.19998e-09	17	G	A	0.358636	TSPAN10
4832	rs12953229	0.00462291	79554271	97653	0.0268709	6.19998e-09	17	G	A	0.358636	TSPAN10
4833	rs12695644	0.00501384	135844938	97653	-0.0291245	6.29999e-09	3	C	T	0.271187	PPP2R3A
4834	rs1819136	0.00450683	111999299	97653	0.0261738	6.29999e-09	6	G	A	0.453561	TRAF3IP2
4835	rs28710291	0.00477008	805302	97653	-0.0277127	6.29999e-09	11	G	A	0.676689	RPLP2
4836	rs28710291	0.00477008	805302	97653	-0.0277127	6.29999e-09	11	G	A	0.676689	PIDD
4837	rs28710291	0.00477008	805302	97653	-0.0277127	6.29999e-09	11	G	A	0.676689	SLC25A22
4838	rs10769244	0.00475578	47182368	97653	0.02762	6.29999e-09	11	A	G	0.323775	ARFGAP2
4839	rs4888638	0.0047804	77533574	97653	-0.0277664	6.29999e-09	16	G	C	0.669983	ADAMTS18
4840	rs12695644	0.00501384	135844938	97653	-0.0291245	6.29999e-09	3	C	T	0.271187	PPP2R3A
4841	rs1819136	0.00450683	111999299	97653	0.0261738	6.29999e-09	6	G	A	0.453561	TRAF3IP2
4842	rs28710291	0.00477008	805302	97653	-0.0277127	6.29999e-09	11	G	A	0.676689	RPLP2
4843	rs28710291	0.00477008	805302	97653	-0.0277127	6.29999e-09	11	G	A	0.676689	PIDD
4844	rs28710291	0.00477008	805302	97653	-0.0277127	6.29999e-09	11	G	A	0.676689	SLC25A22
4845	rs10769244	0.00475578	47182368	97653	0.02762	6.29999e-09	11	A	G	0.323775	ARFGAP2
4846	rs4888638	0.0047804	77533574	97653	-0.0277664	6.29999e-09	16	G	C	0.669983	ADAMTS18
4847	rs13068210	0.00501614	135905546	97653	-0.0291222	6.4e-09	3	T	G	0.270512	MSL2
4848	rs13068210	0.00501614	135905546	97653	-0.0291222	6.4e-09	3	T	G	0.270512	PPP2R3A
4849	rs9391924	0.00602165	1555379	97653	0.0349597	6.4e-09	6	T	C	0.162944	FOXC1
4850	rs9503077	0.00447239	2039044	97653	0.0259669	6.4e-09	6	T	C	0.458403	FOXC1
4851	rs1138693	0.00509762	824789	97653	-0.0295914	6.4e-09	11	T	C	0.73769	PNPLA2
4852	rs1138693	0.00509762	824789	97653	-0.0295914	6.4e-09	11	T	C	0.73769	EFCAB4A
4853	rs76389393	0.00591005	130295969	97653	-0.0343065	6.4e-09	11	G	A	0.172815	ADAMTS15
4854	rs76389393	0.00591005	130295969	97653	-0.0343065	6.4e-09	11	G	A	0.172815	ADAMTS8
4855	rs13068210	0.00501614	135905546	97653	-0.0291222	6.4e-09	3	T	G	0.270512	MSL2
4856	rs13068210	0.00501614	135905546	97653	-0.0291222	6.4e-09	3	T	G	0.270512	PPP2R3A
4857	rs9503077	0.00447239	2039044	97653	0.0259669	6.4e-09	6	T	C	0.458403	FOXC1
4858	rs1138693	0.00509762	824789	97653	-0.0295914	6.4e-09	11	T	C	0.73769	PNPLA2
4859	rs1138693	0.00509762	824789	97653	-0.0295914	6.4e-09	11	T	C	0.73769	EFCAB4A
4860	rs76389393	0.00591005	130295969	97653	-0.0343065	6.4e-09	11	G	A	0.172815	ADAMTS15
4861	rs76389393	0.00591005	130295969	97653	-0.0343065	6.4e-09	11	G	A	0.172815	ADAMTS8
4862	rs6439629	0.00501695	135901270	97653	-0.0291194	6.49995e-09	3	G	A	0.270424	PPP2R3A
4863	rs6439629	0.00501695	135901270	97653	-0.0291194	6.49995e-09	3	G	A	0.270424	PPP2R3A
4864	rs7091432	0.00555346	95018875	97653	0.0322195	6.59994e-09	10	C	A	0.201726	KIF11
4865	rs7937950	0.00474882	47098445	97653	-0.0275424	6.59994e-09	11	A	C	0.673085	ARFGAP2
4866	rs35412613	0.00504204	37704493	97653	-0.029243	6.59994e-09	14	T	C	0.265141	MIPOL1
4867	rs36112910	0.00504196	37706315	97653	-0.0292474	6.59994e-09	14	A	G	0.265145	MIPOL1
4868	rs7167532	0.00539648	67441256	97653	0.0313018	6.59994e-09	15	G	T	0.219089	SMAD3
4869	rs7091432	0.00555346	95018875	97653	0.0322195	6.59994e-09	10	C	A	0.201726	KIF11
4870	rs7937950	0.00474882	47098445	97653	-0.0275424	6.59994e-09	11	A	C	0.673085	ARFGAP2
4871	rs35412613	0.00504204	37704493	97653	-0.029243	6.59994e-09	14	T	C	0.265141	MIPOL1
4872	rs36112910	0.00504196	37706315	97653	-0.0292474	6.59994e-09	14	A	G	0.265145	MIPOL1
4873	rs7167532	0.00539648	67441256	97653	0.0313018	6.59994e-09	15	G	T	0.219089	SMAD3
4874	rs2515610	0.005517	107687906	97653	-0.0319869	6.69993e-09	9	G	T	0.205352	ABCA1
4875	rs11627807	0.00496235	38075174	97653	0.0287793	6.69993e-09	14	A	G	0.705264	MIPOL1
4876	rs11637816	0.00537836	67442555	97653	0.0311874	6.69993e-09	15	G	A	0.219394	SMAD3
4877	rs11637816	0.00537836	67442555	97653	0.0311874	6.69993e-09	15	G	A	0.219394	AAGAB
4878	rs2515610	0.005517	107687906	97653	-0.0319869	6.69993e-09	9	G	T	0.205352	ABCA1
4879	rs11627807	0.00496235	38075174	97653	0.0287793	6.69993e-09	14	A	G	0.705264	MIPOL1
4880	rs11637816	0.00537836	67442555	97653	0.0311874	6.69993e-09	15	G	A	0.219394	SMAD3
4881	rs11637816	0.00537836	67442555	97653	0.0311874	6.69993e-09	15	G	A	0.219394	AAGAB
4882	rs2936661	0.00617205	1300946	97653	0.0357679	6.80002e-09	1	G	A	0.845358	SCNN1D
4883	rs2936661	0.00617205	1300946	97653	0.0357679	6.80002e-09	1	G	A	0.845358	MRPL20
4884	rs2292884	0.00508901	238443226	97653	-0.0294925	6.80002e-09	2	A	G	0.256423	MLPH
4885	rs9870122	0.00501477	135820265	97653	-0.0290615	6.80002e-09	3	T	G	0.271269	PPP2R3A
4886	rs67109185	0.00501372	135827392	97653	-0.0290607	6.80002e-09	3	G	A	0.271207	PPP2R3A
4887	rs7924522	0.00470979	128380742	97653	0.0272925	6.80002e-09	11	C	A	0.662047	ETS1
4888	rs10149217	0.00470592	37723236	97653	0.027277	6.80002e-09	14	T	C	0.66474	TTC6
4889	rs10149217	0.00470592	37723236	97653	0.027277	6.80002e-09	14	T	C	0.66474	SLC25A21-AS1
4890	rs10149217	0.00470592	37723236	97653	0.027277	6.80002e-09	14	T	C	0.66474	FOXA1
4891	rs2936661	0.00617205	1300946	97653	0.0357679	6.80002e-09	1	G	A	0.845358	SCNN1D
4892	rs2936661	0.00617205	1300946	97653	0.0357679	6.80002e-09	1	G	A	0.845358	MRPL20
4893	rs2292884	0.00508901	238443226	97653	-0.0294925	6.80002e-09	2	A	G	0.256423	MLPH
4894	rs9870122	0.00501477	135820265	97653	-0.0290615	6.80002e-09	3	T	G	0.271269	PPP2R3A
4895	rs67109185	0.00501372	135827392	97653	-0.0290607	6.80002e-09	3	G	A	0.271207	PPP2R3A
4896	rs7924522	0.00470979	128380742	97653	0.0272925	6.80002e-09	11	C	A	0.662047	ETS1
4897	rs10149217	0.00470592	37723236	97653	0.027277	6.80002e-09	14	T	C	0.66474	TTC6
4898	rs10149217	0.00470592	37723236	97653	0.027277	6.80002e-09	14	T	C	0.66474	SLC25A21-AS1
4899	rs10149217	0.00470592	37723236	97653	0.027277	6.80002e-09	14	T	C	0.66474	FOXA1
4900	rs11658802	0.00515256	4781023	97653	-0.0298452	6.90001e-09	17	A	T	0.751933	ENO3
4901	rs11658802	0.00515256	4781023	97653	-0.0298452	6.90001e-09	17	A	T	0.751933	ENO3
4902	rs7946009	0.00471102	128387422	97653	0.0272754	7.10003e-09	11	T	C	0.662122	ETS1
4903	rs74893442	0.00505225	37661867	97653	-0.0292454	7.10003e-09	14	C	T	0.264894	MIPOL1
4904	rs67050149	0.00461971	79557043	97653	0.0267362	7.10003e-09	17	C	A	0.358566	TSPAN10
4905	rs7946009	0.00471102	128387422	97653	0.0272754	7.10003e-09	11	T	C	0.662122	ETS1
4906	rs74893442	0.00505225	37661867	97653	-0.0292454	7.10003e-09	14	C	T	0.264894	MIPOL1
4907	rs9828976	0.00522601	136536835	97653	-0.030233	7.19996e-09	3	C	G	0.238295	SLC35G2
4908	rs9828976	0.00522601	136536835	97653	-0.030233	7.19996e-09	3	C	G	0.238295	SLC35G2
4909	rs9400492	0.00450373	111996251	97653	0.0260533	7.29995e-09	6	G	T	0.44883	FYN
4910	rs2490742	0.0047778	94591841	97653	-0.0276392	7.29995e-09	10	C	T	0.315127	EXOC6
4911	rs1323712	0.00450977	76300085	97653	-0.0260814	7.29995e-09	13	C	G	0.417645	LMO7
4912	rs1323712	0.00450977	76300085	97653	-0.0260814	7.29995e-09	13	C	G	0.417645	C13orf45
4913	rs36057482	0.00504463	37687971	97653	-0.0291779	7.29995e-09	14	G	A	0.264897	MIPOL1
4914	rs9400492	0.00450373	111996251	97653	0.0260533	7.29995e-09	6	G	T	0.44883	FYN
4915	rs2490742	0.0047778	94591841	97653	-0.0276392	7.29995e-09	10	C	T	0.315127	EXOC6
4916	rs1323712	0.00450977	76300085	97653	-0.0260814	7.29995e-09	13	C	G	0.417645	LMO7
4917	rs1323712	0.00450977	76300085	97653	-0.0260814	7.29995e-09	13	C	G	0.417645	C13orf45
4918	rs36057482	0.00504463	37687971	97653	-0.0291779	7.29995e-09	14	G	A	0.264897	MIPOL1
4919	rs2490733	0.0047764	94602822	97653	-0.0276189	7.39997e-09	10	A	G	0.315218	EXOC6
4920	rs8019652	0.00504867	37653753	97653	-0.0291853	7.39997e-09	14	G	A	0.266038	SLC25A21-AS1
4921	rs2899854	0.00504487	37703732	97653	-0.0291665	7.39997e-09	14	G	A	0.265033	MIPOL1
4922	rs2490733	0.0047764	94602822	97653	-0.0276189	7.39997e-09	10	A	G	0.315218	EXOC6
4923	rs8019652	0.00504867	37653753	97653	-0.0291853	7.39997e-09	14	G	A	0.266038	SLC25A21-AS1
4924	rs2899854	0.00504487	37703732	97653	-0.0291665	7.39997e-09	14	G	A	0.265033	MIPOL1
4925	rs10769245	0.00475592	47182370	97653	0.0274863	7.49998e-09	11	G	A	0.32387	ARFGAP2
4926	rs12948443	0.00552967	10022308	97653	0.0319627	7.49998e-09	17	A	T	0.206751	MYH8
4927	rs12948443	0.00552967	10022308	97653	0.0319627	7.49998e-09	17	A	T	0.206751	GAS7
4928	rs10769245	0.00475592	47182370	97653	0.0274863	7.49998e-09	11	G	A	0.32387	ARFGAP2
4929	rs12948443	0.00552967	10022308	97653	0.0319627	7.49998e-09	17	A	T	0.206751	MYH8
4930	rs12948443	0.00552967	10022308	97653	0.0319627	7.49998e-09	17	A	T	0.206751	GAS7
4931	rs12330335	0.0050194	135853532	97653	-0.0289972	7.59994e-09	3	A	C	0.270296	PCCB
4932	rs2344706	0.00450794	111999020	97653	0.0260394	7.59994e-09	6	A	T	0.453003	TRAF3IP2
4933	rs10838703	0.00479255	47422861	97653	-0.0276881	7.59994e-09	11	C	G	0.311652	SPI1
4934	rs7145475	0.00504487	37667503	97653	-0.0291398	7.59994e-09	14	C	T	0.264953	MIPOL1
4935	rs17554224	0.00504218	37714662	97653	-0.0291264	7.59994e-09	14	C	T	0.265286	MIPOL1
4936	rs12330335	0.0050194	135853532	97653	-0.0289972	7.59994e-09	3	A	C	0.270296	PCCB
4937	rs2344706	0.00450794	111999020	97653	0.0260394	7.59994e-09	6	A	T	0.453003	TRAF3IP2
4938	rs10838703	0.00479255	47422861	97653	-0.0276881	7.59994e-09	11	C	G	0.311652	SPI1
4939	rs7145475	0.00504487	37667503	97653	-0.0291398	7.59994e-09	14	C	T	0.264953	MIPOL1
4940	rs1393786	0.00501934	135854035	97653	-0.0289811	7.69999e-09	3	C	A	0.270289	PCCB
4941	rs1393786	0.00501934	135854035	97653	-0.0289811	7.69999e-09	3	C	A	0.270289	MSL2
4942	rs35799924	0.00504553	37695503	97653	-0.0291383	7.69999e-09	14	A	G	0.264984	MIPOL1
4943	rs1393786	0.00501934	135854035	97653	-0.0289811	7.69999e-09	3	C	A	0.270289	PCCB
4944	rs1393786	0.00501934	135854035	97653	-0.0289811	7.69999e-09	3	C	A	0.270289	MSL2
4945	rs75423534	0.0072403	55371381	97653	0.0418049	7.69999e-09	11	G	A	0.131559	OR4C11
4946	rs35799924	0.00504553	37695503	97653	-0.0291383	7.69999e-09	14	A	G	0.264984	MIPOL1
4947	rs6799056	0.00502119	135802350	97653	-0.0289856	7.79992e-09	3	C	T	0.271218	PPP2R3A
4948	rs174401	0.00568537	111924770	97653	0.0328235	7.79992e-09	6	C	T	0.808858	TRAF3IP2-AS1
4949	rs2246382	0.00477879	94599609	97653	-0.027582	7.79992e-09	10	C	T	0.314672	EXOC6
4950	rs35251008	0.00495807	67468525	97653	0.0286163	7.79992e-09	15	A	G	0.279469	SMAD3
4951	rs35251008	0.00495807	67468525	97653	0.0286163	7.79992e-09	15	A	G	0.279469	IQCH
4952	rs35251008	0.00495807	67468525	97653	0.0286163	7.79992e-09	15	A	G	0.279469	AAGAB
4953	rs7276961	0.00464846	40194350	97653	-0.0268362	7.79992e-09	21	A	G	0.362239	ETS2
4954	rs6799056	0.00502119	135802350	97653	-0.0289856	7.79992e-09	3	C	T	0.271218	PPP2R3A
4955	rs174401	0.00568537	111924770	97653	0.0328235	7.79992e-09	6	C	T	0.808858	TRAF3IP2-AS1
4956	rs2246382	0.00477879	94599609	97653	-0.027582	7.79992e-09	10	C	T	0.314672	EXOC6
4957	rs35251008	0.00495807	67468525	97653	0.0286163	7.79992e-09	15	A	G	0.279469	SMAD3
4958	rs7276961	0.00464846	40194350	97653	-0.0268362	7.79992e-09	21	A	G	0.362239	ETS2
4959	rs35422852	0.00536117	136505915	97653	-0.0309398	7.90005e-09	3	A	T	0.221889	SLC35G2
4960	rs17756712	0.00574147	625071	97653	0.0331271	7.90005e-09	6	A	G	0.183476	HUS1B
4961	rs17756712	0.00574147	625071	97653	0.0331271	7.90005e-09	6	A	G	0.183476	EXOC2
4962	rs2953456	0.00473696	10058836	97653	-0.02734	7.90005e-09	17	A	G	0.671188	GAS7
4963	rs35422852	0.00536117	136505915	97653	-0.0309398	7.90005e-09	3	A	T	0.221889	SLC35G2
4964	rs2953456	0.00473696	10058836	97653	-0.02734	7.90005e-09	17	A	G	0.671188	GAS7
4965	rs115528845	0.016579	43927374	97653	0.0956244	8e-09	2	A	G	0.018264	PLEKHH2
4966	rs174402	0.00568665	111924913	97653	0.0328066	8e-09	6	A	G	0.808897	TRAF3IP2-AS1
4967	rs10902222	0.00477715	810882	97653	-0.0275547	8e-09	11	G	T	0.678046	PNPLA2
4968	rs10902222	0.00477715	810882	97653	-0.0275547	8e-09	11	G	T	0.678046	RPLP2
4969	rs10902222	0.00477715	810882	97653	-0.0275547	8e-09	11	G	T	0.678046	PIDD
4970	rs174402	0.00568665	111924913	97653	0.0328066	8e-09	6	A	G	0.808897	TRAF3IP2-AS1
4971	rs10902222	0.00477715	810882	97653	-0.0275547	8e-09	11	G	T	0.678046	PNPLA2
4972	rs10902222	0.00477715	810882	97653	-0.0275547	8e-09	11	G	T	0.678046	RPLP2
4973	rs10902222	0.00477715	810882	97653	-0.0275547	8e-09	11	G	T	0.678046	PIDD
4974	rs9941892	0.0046497	40211235	97653	-0.0268074	8.10009e-09	21	T	C	0.356989	ETS2
4975	rs9941892	0.0046497	40211235	97653	-0.0268074	8.10009e-09	21	T	C	0.356989	ETS2
4976	rs71605701	0.00772819	87928021	97653	0.044554	8.19993e-09	4	G	T	0.092225	AFF1
4977	rs960193	0.00470091	56086147	97653	0.0270982	8.19993e-09	11	T	G	0.662955	OR8K3
4978	rs71605701	0.00772819	87928021	97653	0.044554	8.19993e-09	4	G	T	0.092225	AFF1
4979	rs202696	0.00635159	49217614	97653	0.0365961	8.30004e-09	11	G	A	0.143063	OR4C5
4980	rs6517481	0.00464846	40194308	97653	-0.0267848	8.30004e-09	21	A	G	0.362162	ETS2
4981	rs202696	0.00635159	49217614	97653	0.0365961	8.30004e-09	11	G	A	0.143063	OR4C5
4982	rs6517481	0.00464846	40194308	97653	-0.0267848	8.30004e-09	21	A	G	0.362162	ETS2
4983	rs6591242	0.00469642	56127388	97653	-0.0270549	8.40001e-09	11	A	G	0.337764	OR8J1
4984	rs6591242	0.00469642	56127388	97653	-0.0270549	8.40001e-09	11	A	G	0.337764	OR8J1
4985	rs66509730	0.00535746	136504258	97653	-0.0308536	8.50002e-09	3	A	C	0.222349	SOX14
4986	rs66509730	0.00535746	136504258	97653	-0.0308536	8.50002e-09	3	A	C	0.222349	SOX14
4987	rs480929	0.00450203	76312773	97653	-0.0259117	8.60003e-09	13	G	A	0.41989	LMO7
4988	rs202698	0.00635038	49217166	97653	0.0365246	8.79995e-09	11	A	C	0.143124	OR4C5
4989	rs202698	0.00635038	49217166	97653	0.0365246	8.79995e-09	11	A	C	0.143124	OR4C5
4990	rs12051515	0.00482805	89792491	97653	-0.0277602	8.9e-09	16	T	A	0.310495	VPS9D1
4991	rs2904906	0.00473644	10059432	97653	-0.0272326	8.9e-09	17	C	G	0.670576	GAS7
4992	rs2143635	0.00752548	2793063	97653	0.043279	8.9e-09	20	T	C	0.100562	CPXM1
4993	rs12051515	0.00482805	89792491	97653	-0.0277602	8.9e-09	16	T	A	0.310495	VPS9D1
4994	rs2904906	0.00473644	10059432	97653	-0.0272326	8.9e-09	17	C	G	0.670576	GAS7
4995	rs2143635	0.00752548	2793063	97653	0.043279	8.9e-09	20	T	C	0.100562	CPXM1
4996	rs13112444	0.00778109	87874574	97653	0.0447284	8.99995e-09	4	A	C	0.09072	AFF1
4997	rs9908600	0.00591256	59125011	97653	0.033991	8.99995e-09	17	T	C	0.172482	TBX4
4998	rs13112444	0.00778109	87874574	97653	0.0447284	8.99995e-09	4	A	C	0.09072	AFF1
4999	rs9908600	0.00591256	59125011	97653	0.033991	8.99995e-09	17	T	C	0.172482	TBX4
5000	rs11722433	0.00452157	7969461	97653	-0.025981	9.09997e-09	4	T	C	0.42738	AFAP1
5001	rs2246370	0.00477859	94599299	97653	-0.0274617	9.09997e-09	10	G	A	0.314646	HHEX
5002	rs2246370	0.00477859	94599299	97653	-0.0274617	9.09997e-09	10	G	A	0.314646	EXOC6
5003	rs2070531	0.00464949	40194216	97653	-0.0267177	9.09997e-09	21	C	T	0.360984	ETS2
5004	rs11722433	0.00452157	7969461	97653	-0.025981	9.09997e-09	4	T	C	0.42738	AFAP1
5005	rs2246370	0.00477859	94599299	97653	-0.0274617	9.09997e-09	10	G	A	0.314646	HHEX
5006	rs2246370	0.00477859	94599299	97653	-0.0274617	9.09997e-09	10	G	A	0.314646	EXOC6
5007	rs2070531	0.00464949	40194216	97653	-0.0267177	9.09997e-09	21	C	T	0.360984	ETS2
5008	rs10134502	0.0047053	37747161	97653	0.0270299	9.20005e-09	14	A	G	0.66415	MIPOL1
5009	rs10134502	0.0047053	37747161	97653	0.0270299	9.20005e-09	14	A	G	0.66415	MIPOL1
5010	rs1329257	0.00447254	25780514	97653	0.0256854	9.29994e-09	10	C	A	0.515217	GPR158
5011	rs7209905	0.0052028	4811545	97653	0.0298769	9.29994e-09	17	C	G	0.240295	CHRNE
5012	rs1329257	0.00447254	25780514	97653	0.0256854	9.29994e-09	10	C	A	0.515217	GPR158
5013	rs10896290	0.00469557	56128081	97653	-0.0269585	9.40005e-09	11	A	G	0.337788	OR8J1
5014	rs530855	0.00445938	76337780	97653	-0.0255949	9.49992e-09	13	A	C	0.50742	LMO7
5015	rs530855	0.00445938	76337780	97653	-0.0255949	9.49992e-09	13	A	C	0.50742	C13orf45
5016	rs530855	0.00445938	76337780	97653	-0.0255949	9.49992e-09	13	A	C	0.50742	LMO7
5017	rs530855	0.00445938	76337780	97653	-0.0255949	9.49992e-09	13	A	C	0.50742	C13orf45
5018	rs6594333	0.00474522	108063410	97653	-0.0272264	9.59997e-09	5	G	A	0.33226	LINC01023
5019	rs2302322	0.0051509	4781890	97653	-0.0295584	9.59997e-09	17	G	A	0.751652	ENO3
5020	rs6594333	0.00474522	108063410	97653	-0.0272264	9.59997e-09	5	G	A	0.33226	LINC01023
5021	rs2302322	0.0051509	4781890	97653	-0.0295584	9.59997e-09	17	G	A	0.751652	ENO3
5022	rs57024841	0.00452702	139862633	97653	-0.0259663	9.69996e-09	9	G	A	0.580542	LCN12
5023	rs57024841	0.00452702	139862633	97653	-0.0259663	9.69996e-09	9	G	A	0.580542	PTGDS
5024	rs79920646	0.00639638	46934260	97653	0.036693	9.69996e-09	11	C	G	0.142381	LRP4
5025	rs57024841	0.00452702	139862633	97653	-0.0259663	9.69996e-09	9	G	A	0.580542	LCN12
5026	rs57024841	0.00452702	139862633	97653	-0.0259663	9.69996e-09	9	G	A	0.580542	PTGDS
5027	rs79920646	0.00639638	46934260	97653	0.036693	9.69996e-09	11	C	G	0.142381	LRP4
5028	rs6916530	0.00450107	82606531	97653	-0.0258082	9.80009e-09	6	A	G	0.562695	FAM46A
5029	rs6916530	0.00450107	82606531	97653	-0.0258082	9.80009e-09	6	A	G	0.562695	FAM46A
5030	rs4657468	0.00472226	165668293	97653	-0.0270663	9.90011e-09	1	G	T	0.647029	ALDH9A1
5031	rs12796744	0.00473878	47132724	97653	-0.0271627	9.90011e-09	11	A	T	0.673781	LRP4
5032	rs12796744	0.00473878	47132724	97653	-0.0271627	9.90011e-09	11	A	T	0.673781	C11orf49
5033	rs7121418	0.00474493	47165106	97653	-0.0272023	9.90011e-09	11	G	A	0.674735	LRP4
5034	rs7121418	0.00474493	47165106	97653	-0.0272023	9.90011e-09	11	G	A	0.674735	PACSIN3
5035	rs17687054	0.0055394	10021341	97653	0.0317561	9.90011e-09	17	C	T	0.206327	GAS7
5036	rs4657468	0.00472226	165668293	97653	-0.0270663	9.90011e-09	1	G	T	0.647029	ALDH9A1
5037	rs12796744	0.00473878	47132724	97653	-0.0271627	9.90011e-09	11	A	T	0.673781	LRP4
5038	rs12796744	0.00473878	47132724	97653	-0.0271627	9.90011e-09	11	A	T	0.673781	C11orf49
5039	rs7121418	0.00474493	47165106	97653	-0.0272023	9.90011e-09	11	G	A	0.674735	LRP4
5040	rs7121418	0.00474493	47165106	97653	-0.0272023	9.90011e-09	11	G	A	0.674735	PACSIN3
5041	rs17687054	0.0055394	10021341	97653	0.0317561	9.90011e-09	17	C	T	0.206327	GAS7
5042	rs9378670	0.00517652	2031381	97653	-0.0296295	1e-08	6	T	C	0.244945	FOXC1
5043	rs11039112	0.00474814	47174296	97653	0.0272093	1e-08	11	C	T	0.324788	C1QTNF4
5044	rs11039112	0.00474814	47174296	97653	0.0272093	1e-08	11	C	T	0.324788	LRP4
5045	rs11039112	0.00474814	47174296	97653	0.0272093	1e-08	11	C	T	0.324788	SPI1
5046	rs12224096	0.00474809	47174361	97653	0.0272092	1e-08	11	C	T	0.32477	C1QTNF4
5047	rs12224096	0.00474809	47174361	97653	0.0272092	1e-08	11	C	T	0.32477	LRP4
5048	rs747650	0.00474683	47176005	97653	0.0271716	1e-08	11	C	T	0.324872	ARFGAP2
5049	rs747650	0.00474683	47176005	97653	0.0271716	1e-08	11	C	T	0.324872	LRP4
5050	rs747650	0.00474683	47176005	97653	0.0271716	1e-08	11	C	T	0.324872	C11orf49
5051	rs1905055	0.00470046	56113516	97653	0.0269229	1e-08	11	T	C	0.663047	OR8K1
5052	rs12891850	0.00469064	37971612	97653	0.0268766	1e-08	14	T	A	0.658541	MIPOL1
5053	rs383027	0.00453673	89693756	97653	0.0259925	1e-08	16	C	T	0.463645	GAS8
5054	rs2238526	0.0044541	89826723	97653	-0.0254906	1e-08	16	G	A	0.516374	FANCA
5055	rs2238526	0.0044541	89826723	97653	-0.0254906	1e-08	16	G	A	0.516374	ZNF276
5056	rs36167264	0.00515129	4782997	97653	-0.0294913	1e-08	17	G	A	0.751752	PLD2
5057	rs36167264	0.00515129	4782997	97653	-0.0294913	1e-08	17	G	A	0.751752	ENO3
5058	rs36167264	0.00515129	4782997	97653	-0.0294913	1e-08	17	G	A	0.751752	CHRNE
5059	rs34373632	0.0051571	4792069	97653	-0.0295252	1e-08	17	C	A	0.752062	ENO3
5060	rs34373632	0.0051571	4792069	97653	-0.0295252	1e-08	17	C	A	0.752062	GP1BA
5061	rs9378670	0.00517652	2031381	97653	-0.0296295	1e-08	6	T	C	0.244945	FOXC1
5062	rs11039112	0.00474814	47174296	97653	0.0272093	1e-08	11	C	T	0.324788	C1QTNF4
5063	rs11039112	0.00474814	47174296	97653	0.0272093	1e-08	11	C	T	0.324788	LRP4
5064	rs11039112	0.00474814	47174296	97653	0.0272093	1e-08	11	C	T	0.324788	SPI1
5065	rs12224096	0.00474809	47174361	97653	0.0272092	1e-08	11	C	T	0.32477	C1QTNF4
5066	rs12224096	0.00474809	47174361	97653	0.0272092	1e-08	11	C	T	0.32477	LRP4
5067	rs747650	0.00474683	47176005	97653	0.0271716	1e-08	11	C	T	0.324872	ARFGAP2
5068	rs747650	0.00474683	47176005	97653	0.0271716	1e-08	11	C	T	0.324872	LRP4
5069	rs747650	0.00474683	47176005	97653	0.0271716	1e-08	11	C	T	0.324872	C11orf49
5070	rs12891850	0.00469064	37971612	97653	0.0268766	1e-08	14	T	A	0.658541	MIPOL1
5071	rs383027	0.00453673	89693756	97653	0.0259925	1e-08	16	C	T	0.463645	GAS8
5072	rs2238526	0.0044541	89826723	97653	-0.0254906	1e-08	16	G	A	0.516374	FANCA
5073	rs2238526	0.0044541	89826723	97653	-0.0254906	1e-08	16	G	A	0.516374	ZNF276
5074	rs36167264	0.00515129	4782997	97653	-0.0294913	1e-08	17	G	A	0.751752	PLD2
5075	rs36167264	0.00515129	4782997	97653	-0.0294913	1e-08	17	G	A	0.751752	ENO3
5076	rs36167264	0.00515129	4782997	97653	-0.0294913	1e-08	17	G	A	0.751752	CHRNE
5077	rs34373632	0.0051571	4792069	97653	-0.0295252	1e-08	17	C	A	0.752062	ENO3
5078	rs34373632	0.0051571	4792069	97653	-0.0295252	1e-08	17	C	A	0.752062	GP1BA
5079	rs8176741	0.00922501	136131461	97653	0.0527798	1.09999e-08	9	G	A	0.062487	ABO
5080	rs6583881	0.0056329	95030756	97653	0.0321473	1.09999e-08	10	G	A	0.193109	CYP26A1
5081	rs6583882	0.00563292	95030761	97653	0.0321478	1.09999e-08	10	T	C	0.193108	CYP26A1
5082	rs11606992	0.00635362	46931941	97653	0.0362662	1.09999e-08	11	A	T	0.144223	F2
5083	rs11606992	0.00635362	46931941	97653	0.0362662	1.09999e-08	11	A	T	0.144223	C11orf49
5084	rs7945315	0.00474481	47110652	97653	-0.0270975	1.09999e-08	11	A	C	0.674919	ARFGAP2
5085	rs11039097	0.00474703	47131881	97653	0.02713	1.09999e-08	11	A	G	0.325141	ARFGAP2
5086	rs11039097	0.00474703	47131881	97653	0.02713	1.09999e-08	11	A	G	0.325141	LRP4
5087	rs4752963	0.00474514	47147389	97653	0.0271043	1.09999e-08	11	A	G	0.324629	ARFGAP2
5088	rs1570556	0.00450015	76357881	97653	-0.0257026	1.09999e-08	13	C	G	0.427619	LMO7
5089	rs1570556	0.00450015	76357881	97653	-0.0257026	1.09999e-08	13	C	G	0.427619	C13orf45
5090	rs8021181	0.00505302	37657128	97653	-0.028908	1.09999e-08	14	G	T	0.265018	MIPOL1
5091	rs2289791	0.00519261	67476952	97653	0.0296443	1.09999e-08	15	G	T	0.248531	SMAD3
5092	rs1532418	0.00469666	65116239	97653	-0.0268604	1.09999e-08	16	G	T	0.341818	CDH11
5093	rs12450045	0.00448466	4742112	97653	-0.0256596	1.09999e-08	17	A	G	0.550568	CAMTA2
5094	rs2904908	0.00464257	10075497	97653	-0.0265252	1.09999e-08	17	T	C	0.631631	GAS7
5095	rs2904908	0.00464257	10075497	97653	-0.0265252	1.09999e-08	17	T	C	0.631631	SCO1
5096	rs2953453	0.004643	10075514	97653	-0.0265546	1.09999e-08	17	A	C	0.632019	GAS7
5097	rs2953453	0.004643	10075514	97653	-0.0265546	1.09999e-08	17	A	C	0.632019	SCO1
5098	rs2191165	0.00590384	59225875	97653	-0.0336974	1.09999e-08	17	A	G	0.825702	CA4
5099	rs6583881	0.0056329	95030756	97653	0.0321473	1.09999e-08	10	G	A	0.193109	CYP26A1
5100	rs6583882	0.00563292	95030761	97653	0.0321478	1.09999e-08	10	T	C	0.193108	CYP26A1
5101	rs11606992	0.00635362	46931941	97653	0.0362662	1.09999e-08	11	A	T	0.144223	F2
5102	rs11606992	0.00635362	46931941	97653	0.0362662	1.09999e-08	11	A	T	0.144223	C11orf49
5103	rs7945315	0.00474481	47110652	97653	-0.0270975	1.09999e-08	11	A	C	0.674919	ARFGAP2
5104	rs4752963	0.00474514	47147389	97653	0.0271043	1.09999e-08	11	A	G	0.324629	ARFGAP2
5105	rs1570556	0.00450015	76357881	97653	-0.0257026	1.09999e-08	13	C	G	0.427619	LMO7
5106	rs1570556	0.00450015	76357881	97653	-0.0257026	1.09999e-08	13	C	G	0.427619	C13orf45
5107	rs8021181	0.00505302	37657128	97653	-0.028908	1.09999e-08	14	G	T	0.265018	MIPOL1
5108	rs2289791	0.00519261	67476952	97653	0.0296443	1.09999e-08	15	G	T	0.248531	SMAD3
5109	rs1532418	0.00469666	65116239	97653	-0.0268604	1.09999e-08	16	G	T	0.341818	CDH11
5110	rs12450045	0.00448466	4742112	97653	-0.0256596	1.09999e-08	17	A	G	0.550568	CAMTA2
5111	rs2904908	0.00464257	10075497	97653	-0.0265252	1.09999e-08	17	T	C	0.631631	GAS7
5112	rs2904908	0.00464257	10075497	97653	-0.0265252	1.09999e-08	17	T	C	0.631631	SCO1
5113	rs2953453	0.004643	10075514	97653	-0.0265546	1.09999e-08	17	A	C	0.632019	GAS7
5114	rs2953453	0.004643	10075514	97653	-0.0265546	1.09999e-08	17	A	C	0.632019	SCO1
5115	rs2191165	0.00590384	59225875	97653	-0.0336974	1.09999e-08	17	A	G	0.825702	CA4
5116	rs35031478	0.00676842	1252309	97653	-0.0385778	1.2e-08	1	A	T	0.123037	CPSF3L
5117	rs35056373	0.00626144	1297059	97653	0.0356753	1.2e-08	1	G	A	0.850822	MXRA8
5118	rs35056373	0.00626144	1297059	97653	0.0356753	1.2e-08	1	G	A	0.850822	SCNN1D
5119	rs35056373	0.00626144	1297059	97653	0.0356753	1.2e-08	1	G	A	0.850822	MRPL20
5120	rs9879531	0.00523506	136638975	97653	-0.0298598	1.2e-08	3	A	G	0.23777	STAG1
5121	rs9879531	0.00523506	136638975	97653	-0.0298598	1.2e-08	3	A	G	0.23777	IL20RB
5122	rs17515508	0.00788398	116134179	97653	0.0448983	1.2e-08	7	T	C	0.087358	CAV2
5123	rs8176693	0.00916665	136137657	97653	0.0522979	1.2e-08	9	C	T	0.062555	ABO
5124	rs3005187	0.00447363	25782045	97653	0.0254819	1.2e-08	10	G	C	0.515534	GPR158
5125	rs4143255	0.00561827	95031225	97653	0.0319913	1.2e-08	10	A	G	0.193835	CYP26A1
5126	rs28634261	0.00488742	785219	97653	-0.0278371	1.2e-08	11	C	T	0.711821	PNPLA2
5127	rs4319472	0.00474254	47109514	97653	0.0270033	1.2e-08	11	G	C	0.325453	ARFGAP2
5128	rs4319472	0.00474254	47109514	97653	0.0270033	1.2e-08	11	G	C	0.325453	SPI1
5129	rs10838660	0.00474085	47152273	97653	-0.0270055	1.2e-08	11	G	A	0.674098	LRP4
5130	rs4752967	0.00474687	47169376	97653	0.0270751	1.2e-08	11	T	C	0.32487	PACSIN3
5131	rs1060573	0.00474643	47179829	97653	-0.0270305	1.2e-08	11	A	G	0.675151	ARFGAP2
5132	rs1965952	0.00474715	47181040	97653	0.0270692	1.2e-08	11	G	A	0.324868	ARFGAP2
5133	rs7125697	0.00470209	56043702	97653	0.026816	1.2e-08	11	G	C	0.663055	OR5T1
5134	rs504273	0.00450269	76310850	97653	-0.0256548	1.2e-08	13	C	T	0.418544	LMO7
5135	rs7156775	0.00474973	37635733	97653	-0.027094	1.2e-08	14	T	A	0.324094	SLC25A21-AS1
5136	rs12897482	0.00505528	37650892	97653	-0.0287876	1.2e-08	14	A	G	0.264905	MIPOL1
5137	rs61988282	0.00505513	37651352	97653	-0.0287935	1.2e-08	14	T	C	0.264927	MIPOL1
5138	rs61988284	0.00505512	37652243	97653	-0.0287929	1.2e-08	14	C	T	0.264922	MIPOL1
5139	rs34164918	0.00505512	37652405	97653	-0.0287948	1.2e-08	14	C	T	0.264912	SLC25A21
5140	rs61988286	0.00505689	37658791	97653	-0.028855	1.2e-08	14	G	A	0.264635	MIPOL1
5141	rs34503846	0.00507109	37679547	97653	-0.0288738	1.2e-08	14	T	C	0.262619	MIPOL1
5142	rs10152595	0.00517582	67475488	97653	0.0295241	1.2e-08	15	C	G	0.251088	AAGAB
5143	rs12598814	0.00776865	77713927	97653	0.0442997	1.2e-08	16	G	A	0.091006	VAT1L
5144	rs12598814	0.00776865	77713927	97653	0.0442997	1.2e-08	16	G	A	0.091006	NUDT7
5145	rs308947	0.00776628	77724002	97653	0.0442613	1.2e-08	16	T	A	0.091033	NUDT7
5146	rs7189711	0.00483591	89791020	97653	-0.027542	1.2e-08	16	A	G	0.308146	VPS9D1
5147	rs7189711	0.00483591	89791020	97653	-0.027542	1.2e-08	16	A	G	0.308146	ZNF276
5148	rs36064573	0.00518418	4749206	97653	-0.0295189	1.2e-08	17	A	G	0.756024	INCA1
5149	rs36074346	0.00515989	4787372	97653	-0.0294267	1.2e-08	17	G	A	0.752856	ENO3
5150	rs36074346	0.00515989	4787372	97653	-0.0294267	1.2e-08	17	G	A	0.752856	MINK1
5151	rs12625619	0.00797604	2796007	97653	0.0454413	1.2e-08	20	G	A	0.089935	TMEM239
5152	rs12625619	0.00797604	2796007	97653	0.0454413	1.2e-08	20	G	A	0.089935	C20orf141
5153	rs12625619	0.00797604	2796007	97653	0.0454413	1.2e-08	20	G	A	0.089935	CPXM1
5154	rs35031478	0.00676842	1252309	97653	-0.0385778	1.2e-08	1	A	T	0.123037	CPSF3L
5155	rs35056373	0.00626144	1297059	97653	0.0356753	1.2e-08	1	G	A	0.850822	MXRA8
5156	rs35056373	0.00626144	1297059	97653	0.0356753	1.2e-08	1	G	A	0.850822	SCNN1D
5157	rs35056373	0.00626144	1297059	97653	0.0356753	1.2e-08	1	G	A	0.850822	MRPL20
5158	rs9879531	0.00523506	136638975	97653	-0.0298598	1.2e-08	3	A	G	0.23777	STAG1
5159	rs9879531	0.00523506	136638975	97653	-0.0298598	1.2e-08	3	A	G	0.23777	IL20RB
5160	rs17515508	0.00788398	116134179	97653	0.0448983	1.2e-08	7	T	C	0.087358	CAV2
5161	rs8176693	0.00916665	136137657	97653	0.0522979	1.2e-08	9	C	T	0.062555	ABO
5162	rs3005187	0.00447363	25782045	97653	0.0254819	1.2e-08	10	G	C	0.515534	GPR158
5163	rs4143255	0.00561827	95031225	97653	0.0319913	1.2e-08	10	A	G	0.193835	CYP26A1
5164	rs4319472	0.00474254	47109514	97653	0.0270033	1.2e-08	11	G	C	0.325453	ARFGAP2
5165	rs4319472	0.00474254	47109514	97653	0.0270033	1.2e-08	11	G	C	0.325453	SPI1
5166	rs10838660	0.00474085	47152273	97653	-0.0270055	1.2e-08	11	G	A	0.674098	LRP4
5167	rs4752967	0.00474687	47169376	97653	0.0270751	1.2e-08	11	T	C	0.32487	PACSIN3
5168	rs1060573	0.00474643	47179829	97653	-0.0270305	1.2e-08	11	A	G	0.675151	ARFGAP2
5169	rs1965952	0.00474715	47181040	97653	0.0270692	1.2e-08	11	G	A	0.324868	ARFGAP2
5170	rs7125697	0.00470209	56043702	97653	0.026816	1.2e-08	11	G	C	0.663055	OR5T1
5171	rs504273	0.00450269	76310850	97653	-0.0256548	1.2e-08	13	C	T	0.418544	LMO7
5172	rs7156775	0.00474973	37635733	97653	-0.027094	1.2e-08	14	T	A	0.324094	SLC25A21-AS1
5173	rs12897482	0.00505528	37650892	97653	-0.0287876	1.2e-08	14	A	G	0.264905	MIPOL1
5174	rs61988282	0.00505513	37651352	97653	-0.0287935	1.2e-08	14	T	C	0.264927	MIPOL1
5175	rs61988284	0.00505512	37652243	97653	-0.0287929	1.2e-08	14	C	T	0.264922	MIPOL1
5176	rs34164918	0.00505512	37652405	97653	-0.0287948	1.2e-08	14	C	T	0.264912	SLC25A21
5177	rs61988286	0.00505689	37658791	97653	-0.028855	1.2e-08	14	G	A	0.264635	MIPOL1
5178	rs34503846	0.00507109	37679547	97653	-0.0288738	1.2e-08	14	T	C	0.262619	MIPOL1
5179	rs10152595	0.00517582	67475488	97653	0.0295241	1.2e-08	15	C	G	0.251088	AAGAB
5180	rs12598814	0.00776865	77713927	97653	0.0442997	1.2e-08	16	G	A	0.091006	VAT1L
5181	rs12598814	0.00776865	77713927	97653	0.0442997	1.2e-08	16	G	A	0.091006	NUDT7
5182	rs308947	0.00776628	77724002	97653	0.0442613	1.2e-08	16	T	A	0.091033	NUDT7
5183	rs7189711	0.00483591	89791020	97653	-0.027542	1.2e-08	16	A	G	0.308146	VPS9D1
5184	rs7189711	0.00483591	89791020	97653	-0.027542	1.2e-08	16	A	G	0.308146	ZNF276
5185	rs36064573	0.00518418	4749206	97653	-0.0295189	1.2e-08	17	A	G	0.756024	INCA1
5186	rs36074346	0.00515989	4787372	97653	-0.0294267	1.2e-08	17	G	A	0.752856	ENO3
5187	rs36074346	0.00515989	4787372	97653	-0.0294267	1.2e-08	17	G	A	0.752856	MINK1
5188	rs12625619	0.00797604	2796007	97653	0.0454413	1.2e-08	20	G	A	0.089935	TMEM239
5189	rs12625619	0.00797604	2796007	97653	0.0454413	1.2e-08	20	G	A	0.089935	C20orf141
5190	rs12625619	0.00797604	2796007	97653	0.0454413	1.2e-08	20	G	A	0.089935	CPXM1
5191	rs6594334	0.00474252	108066680	97653	-0.0269811	1.29999e-08	5	G	A	0.332194	LINC01023
5192	rs2472469	0.0044754	107706935	97653	-0.0254593	1.29999e-08	9	T	C	0.51548	ABCA1
5193	rs2472469	0.0044754	107706935	97653	-0.0254593	1.29999e-08	9	T	C	0.51548	TAL2
5194	rs8176672	0.00916796	136142185	97653	0.0521787	1.29999e-08	9	C	T	0.062488	ABO
5195	rs1329255	0.0044732	25781407	97653	0.0254514	1.29999e-08	10	G	A	0.515388	GPR158
5196	rs2987840	0.00447382	25782229	97653	0.0254666	1.29999e-08	10	G	T	0.515753	GPR158
5197	rs6583875	0.00561726	95028065	97653	0.0319753	1.29999e-08	10	G	A	0.193842	CYP26A1
5198	rs6583876	0.00561728	95028069	97653	0.0319364	1.29999e-08	10	C	G	0.193835	CYP26A1
5199	rs7479101	0.00475449	802115	97653	-0.0270557	1.29999e-08	11	A	G	0.671825	PIDD
5200	rs7479101	0.00475449	802115	97653	-0.0270557	1.29999e-08	11	A	G	0.671825	SLC25A22
5201	rs8006144	0.00505532	37649309	97653	-0.0287338	1.29999e-08	14	G	A	0.264898	SLC25A21-AS1
5202	rs8006144	0.00505532	37649309	97653	-0.0287338	1.29999e-08	14	G	A	0.264898	MIPOL1
5203	rs4775425	0.00449972	61946574	97653	0.0256015	1.29999e-08	15	G	A	0.567348	RORA
5204	rs35145	0.0046397	64985093	97653	-0.0263941	1.29999e-08	16	A	G	0.359838	CDH11
5205	rs35144	0.00463921	64986175	97653	-0.0263568	1.29999e-08	16	A	C	0.360032	CDH11
5206	rs308946	0.00776503	77724049	97653	0.0441721	1.29999e-08	16	T	C	0.091063	NUDT7
5207	rs6594334	0.00474252	108066680	97653	-0.0269811	1.29999e-08	5	G	A	0.332194	LINC01023
5208	rs2472469	0.0044754	107706935	97653	-0.0254593	1.29999e-08	9	T	C	0.51548	ABCA1
5209	rs2472469	0.0044754	107706935	97653	-0.0254593	1.29999e-08	9	T	C	0.51548	TAL2
5210	rs8176672	0.00916796	136142185	97653	0.0521787	1.29999e-08	9	C	T	0.062488	ABO
5211	rs1329255	0.0044732	25781407	97653	0.0254514	1.29999e-08	10	G	A	0.515388	GPR158
5212	rs2987840	0.00447382	25782229	97653	0.0254666	1.29999e-08	10	G	T	0.515753	GPR158
5213	rs6583875	0.00561726	95028065	97653	0.0319753	1.29999e-08	10	G	A	0.193842	CYP26A1
5214	rs6583876	0.00561728	95028069	97653	0.0319364	1.29999e-08	10	C	G	0.193835	CYP26A1
5215	rs7479101	0.00475449	802115	97653	-0.0270557	1.29999e-08	11	A	G	0.671825	PIDD
5216	rs7479101	0.00475449	802115	97653	-0.0270557	1.29999e-08	11	A	G	0.671825	SLC25A22
5217	rs8006144	0.00505532	37649309	97653	-0.0287338	1.29999e-08	14	G	A	0.264898	SLC25A21-AS1
5218	rs8006144	0.00505532	37649309	97653	-0.0287338	1.29999e-08	14	G	A	0.264898	MIPOL1
5219	rs4775425	0.00449972	61946574	97653	0.0256015	1.29999e-08	15	G	A	0.567348	RORA
5220	rs35145	0.0046397	64985093	97653	-0.0263941	1.29999e-08	16	A	G	0.359838	CDH11
5221	rs35144	0.00463921	64986175	97653	-0.0263568	1.29999e-08	16	A	C	0.360032	CDH11
5222	rs308946	0.00776503	77724049	97653	0.0441721	1.29999e-08	16	T	C	0.091063	NUDT7
5223	rs192575101	0.0168617	44020441	97653	0.0956354	1.40001e-08	2	C	T	0.017817	PPM1B
5224	rs192575101	0.0168617	44020441	97653	0.0956354	1.40001e-08	2	C	T	0.017817	DYNC2LI1
5225	rs2487053	0.00549395	107687425	97653	-0.0312007	1.40001e-08	9	C	T	0.208767	ABCA1
5226	rs8176747	0.00914353	136131315	97653	0.0518464	1.40001e-08	9	C	G	0.06277	ABO
5227	rs1329256	0.00447279	25781070	97653	0.0253583	1.40001e-08	10	A	G	0.515444	GPR158
5228	rs2497339	0.00477882	94606337	97653	-0.0270895	1.40001e-08	10	G	T	0.314758	EXOC6
5229	rs2490732	0.00477924	94609104	97653	-0.0271254	1.40001e-08	10	A	G	0.314784	EXOC6
5230	rs6597982	0.00490538	788007	97653	-0.0278065	1.40001e-08	11	G	A	0.712858	RPLP2
5231	rs6597982	0.00490538	788007	97653	-0.0278065	1.40001e-08	11	G	A	0.712858	CEND1
5232	rs7942473	0.00474267	47110349	97653	-0.0269152	1.40001e-08	11	G	A	0.6745	ARFGAP2
5233	rs4752957	0.00474265	47125632	97653	-0.026903	1.40001e-08	11	T	G	0.674566	ARFGAP2
5234	rs10896136	0.00470199	56001529	97653	0.0266586	1.40001e-08	11	A	T	0.662315	OR5T2
5235	rs35127962	0.00505546	37655619	97653	-0.0286862	1.40001e-08	14	G	A	0.264771	MIPOL1
5236	rs40116	0.00463944	65014865	97653	-0.0263322	1.40001e-08	16	C	T	0.359287	CDH11
5237	rs35195	0.00463828	65025718	97653	-0.0263382	1.40001e-08	16	G	A	0.359001	CDH11
5238	rs983817	0.00583533	59222069	97653	-0.033094	1.40001e-08	17	C	T	0.821004	CA4
5239	rs983817	0.00583533	59222069	97653	-0.033094	1.40001e-08	17	C	T	0.821004	TBX2
5240	rs142167213	0.00862945	2783873	97653	0.0489457	1.40001e-08	20	C	T	0.072807	CPXM1
5241	rs192575101	0.0168617	44020441	97653	0.0956354	1.40001e-08	2	C	T	0.017817	PPM1B
5242	rs192575101	0.0168617	44020441	97653	0.0956354	1.40001e-08	2	C	T	0.017817	DYNC2LI1
5243	rs2487053	0.00549395	107687425	97653	-0.0312007	1.40001e-08	9	C	T	0.208767	ABCA1
5244	rs8176747	0.00914353	136131315	97653	0.0518464	1.40001e-08	9	C	G	0.06277	ABO
5245	rs1329256	0.00447279	25781070	97653	0.0253583	1.40001e-08	10	A	G	0.515444	GPR158
5246	rs2497339	0.00477882	94606337	97653	-0.0270895	1.40001e-08	10	G	T	0.314758	EXOC6
5247	rs2490732	0.00477924	94609104	97653	-0.0271254	1.40001e-08	10	A	G	0.314784	EXOC6
5248	rs6597982	0.00490538	788007	97653	-0.0278065	1.40001e-08	11	G	A	0.712858	RPLP2
5249	rs6597982	0.00490538	788007	97653	-0.0278065	1.40001e-08	11	G	A	0.712858	CEND1
5250	rs7942473	0.00474267	47110349	97653	-0.0269152	1.40001e-08	11	G	A	0.6745	ARFGAP2
5251	rs4752957	0.00474265	47125632	97653	-0.026903	1.40001e-08	11	T	G	0.674566	ARFGAP2
5252	rs10896136	0.00470199	56001529	97653	0.0266586	1.40001e-08	11	A	T	0.662315	OR5T2
5253	rs35127962	0.00505546	37655619	97653	-0.0286862	1.40001e-08	14	G	A	0.264771	MIPOL1
5254	rs40116	0.00463944	65014865	97653	-0.0263322	1.40001e-08	16	C	T	0.359287	CDH11
5255	rs983817	0.00583533	59222069	97653	-0.033094	1.40001e-08	17	C	T	0.821004	CA4
5256	rs983817	0.00583533	59222069	97653	-0.033094	1.40001e-08	17	C	T	0.821004	TBX2
5257	rs142167213	0.00862945	2783873	97653	0.0489457	1.40001e-08	20	C	T	0.072807	CPXM1
5258	rs3889966	0.00683601	1279428	97653	-0.0387095	1.5e-08	1	G	A	0.120904	DVL1
5259	rs3889966	0.00683601	1279428	97653	-0.0387095	1.5e-08	1	G	A	0.120904	MRPL20
5260	rs4955665	0.00465276	169355019	97653	-0.0263518	1.5e-08	3	T	C	0.392093	MECOM
5261	rs1423457	0.00474724	108064333	97653	-0.0268571	1.5e-08	5	G	A	0.332006	LINC01023
5262	rs2437817	0.00476025	107690057	97653	-0.0269391	1.5e-08	9	C	A	0.331359	ABCA1
5263	rs10793962	0.0091624	136129115	97653	0.0518775	1.5e-08	9	A	T	0.062744	ABO
5264	rs8176759	0.00915423	136129647	97653	0.0518316	1.5e-08	9	G	A	0.062784	ABO
5265	rs1137827	0.00915384	136129715	97653	0.0518156	1.5e-08	9	C	T	0.062781	ABO
5266	rs11516919	0.00453177	94618925	97653	0.0256597	1.5e-08	10	C	T	0.405105	EXOC6
5267	rs11246309	0.00490215	776279	97653	-0.0277421	1.5e-08	11	A	C	0.710857	PDDC1
5268	rs9943678	0.00490131	786953	97653	-0.0277734	1.5e-08	11	C	G	0.712754	PNPLA2
5269	rs9943678	0.00490131	786953	97653	-0.0277734	1.5e-08	11	C	G	0.712754	CEND1
5270	rs28694634	0.00478615	808423	97653	-0.0270779	1.5e-08	11	G	A	0.679997	RPLP2
5271	rs28694634	0.00478615	808423	97653	-0.0270779	1.5e-08	11	G	A	0.679997	PIDD
5272	rs28694634	0.00478615	808423	97653	-0.0270779	1.5e-08	11	G	A	0.679997	IRF7
5273	rs528783	0.00450344	76319460	97653	-0.0254916	1.5e-08	13	T	C	0.418862	LMO7
5274	rs11627844	0.00496476	38075286	97653	0.0281128	1.5e-08	14	A	G	0.705359	MIPOL1
5275	rs35203	0.00463861	65018449	97653	-0.0262372	1.5e-08	16	G	A	0.359299	CDH11
5276	rs35191	0.00463772	65031935	97653	-0.0262773	1.5e-08	16	A	C	0.359214	CDH11
5277	rs194479	0.0052371	89694431	97653	0.0296485	1.5e-08	16	T	C	0.756928	CHMP1A
5278	rs3889966	0.00683601	1279428	97653	-0.0387095	1.5e-08	1	G	A	0.120904	DVL1
5279	rs3889966	0.00683601	1279428	97653	-0.0387095	1.5e-08	1	G	A	0.120904	MRPL20
5280	rs4955665	0.00465276	169355019	97653	-0.0263518	1.5e-08	3	T	C	0.392093	MECOM
5281	rs1423457	0.00474724	108064333	97653	-0.0268571	1.5e-08	5	G	A	0.332006	LINC01023
5282	rs2437817	0.00476025	107690057	97653	-0.0269391	1.5e-08	9	C	A	0.331359	ABCA1
5283	rs10793962	0.0091624	136129115	97653	0.0518775	1.5e-08	9	A	T	0.062744	ABO
5284	rs8176759	0.00915423	136129647	97653	0.0518316	1.5e-08	9	G	A	0.062784	ABO
5285	rs1137827	0.00915384	136129715	97653	0.0518156	1.5e-08	9	C	T	0.062781	ABO
5286	rs11516919	0.00453177	94618925	97653	0.0256597	1.5e-08	10	C	T	0.405105	EXOC6
5287	rs11246309	0.00490215	776279	97653	-0.0277421	1.5e-08	11	A	C	0.710857	PDDC1
5288	rs9943678	0.00490131	786953	97653	-0.0277734	1.5e-08	11	C	G	0.712754	PNPLA2
5289	rs9943678	0.00490131	786953	97653	-0.0277734	1.5e-08	11	C	G	0.712754	CEND1
5290	rs28694634	0.00478615	808423	97653	-0.0270779	1.5e-08	11	G	A	0.679997	RPLP2
5291	rs28694634	0.00478615	808423	97653	-0.0270779	1.5e-08	11	G	A	0.679997	PIDD
5292	rs28694634	0.00478615	808423	97653	-0.0270779	1.5e-08	11	G	A	0.679997	IRF7
5293	rs528783	0.00450344	76319460	97653	-0.0254916	1.5e-08	13	T	C	0.418862	LMO7
5294	rs11627844	0.00496476	38075286	97653	0.0281128	1.5e-08	14	A	G	0.705359	MIPOL1
5295	rs35203	0.00463861	65018449	97653	-0.0262372	1.5e-08	16	G	A	0.359299	CDH11
5296	rs35191	0.00463772	65031935	97653	-0.0262773	1.5e-08	16	A	C	0.359214	CDH11
5297	rs194479	0.0052371	89694431	97653	0.0296485	1.5e-08	16	T	C	0.756928	CHMP1A
5298	rs2765023	0.0068101	1297065	97653	-0.0384773	1.6e-08	1	C	T	0.121882	MXRA8
5299	rs2765023	0.0068101	1297065	97653	-0.0384773	1.6e-08	1	C	T	0.121882	PUSL1
5300	rs7597716	0.00498609	228179901	97653	-0.0281921	1.6e-08	2	C	T	0.724779	MFF
5301	rs6793835	0.00507268	135819934	97653	-0.0286515	1.6e-08	3	G	A	0.262561	PPP2R3A
5302	rs150329092	0.0126419	7866507	97653	0.0714968	1.6e-08	4	G	A	0.03278	AFAP1
5303	rs7801180	0.00652399	116212511	97653	0.0368328	1.6e-08	7	T	C	0.134904	CAV1
5304	rs8176749	0.0091461	136131188	97653	0.0516696	1.6e-08	9	C	T	0.062722	ABO
5305	rs7914859	0.00478193	94659960	97653	0.0270172	1.6e-08	10	G	A	0.685567	EXOC6
5306	rs6583846	0.00478177	94661130	97653	0.0269998	1.6e-08	10	G	T	0.68559	EXOC6
5307	rs10769233	0.00474688	47072655	97653	-0.0268196	1.6e-08	11	T	C	0.674725	C11orf49
5308	rs7103581	0.00474659	47072805	97653	-0.0268042	1.6e-08	11	G	T	0.674753	C11orf49
5309	rs4752952	0.00474117	47082858	97653	-0.0268047	1.6e-08	11	T	C	0.673563	LRP4
5310	rs7946709	0.00474092	47100796	97653	-0.0267649	1.6e-08	11	G	T	0.673604	LRP4
5311	rs10896103	0.00470111	55944048	97653	0.0265875	1.6e-08	11	G	C	0.663135	OR5J2
5312	rs7991448	0.00468496	76334061	97653	-0.0264664	1.6e-08	13	G	A	0.343278	LMO7
5313	rs7991448	0.00468496	76334061	97653	-0.0264664	1.6e-08	13	G	A	0.343278	KCTD12
5314	rs8005945	0.00492305	37707141	97653	-0.0278309	1.6e-08	14	C	T	0.286178	MIPOL1
5315	rs35215	0.00463906	65015699	97653	-0.0262196	1.6e-08	16	C	T	0.359257	CDH11
5316	rs35214	0.00463903	65015908	97653	-0.0262104	1.6e-08	16	C	G	0.359261	CDH11
5317	rs4967882	0.00463887	65063262	97653	-0.0261998	1.6e-08	16	C	T	0.359178	CDH11
5318	rs10514412	0.0068753	77342522	97653	0.0388489	1.6e-08	16	G	A	0.118852	NUDT7
5319	rs427703	0.00499972	4893357	97653	-0.0282506	1.6e-08	17	G	C	0.729199	KIF1C
5320	rs427703	0.00499972	4893357	97653	-0.0282506	1.6e-08	17	G	C	0.729199	CAMTA2
5321	rs7217769	0.00462049	10011458	97653	0.0261091	1.6e-08	17	C	T	0.369941	GAS7
5322	rs2765023	0.0068101	1297065	97653	-0.0384773	1.6e-08	1	C	T	0.121882	MXRA8
5323	rs2765023	0.0068101	1297065	97653	-0.0384773	1.6e-08	1	C	T	0.121882	PUSL1
5324	rs7597716	0.00498609	228179901	97653	-0.0281921	1.6e-08	2	C	T	0.724779	MFF
5325	rs6793835	0.00507268	135819934	97653	-0.0286515	1.6e-08	3	G	A	0.262561	PPP2R3A
5326	rs150329092	0.0126419	7866507	97653	0.0714968	1.6e-08	4	G	A	0.03278	AFAP1
5327	rs7801180	0.00652399	116212511	97653	0.0368328	1.6e-08	7	T	C	0.134904	CAV1
5328	rs7914859	0.00478193	94659960	97653	0.0270172	1.6e-08	10	G	A	0.685567	EXOC6
5329	rs6583846	0.00478177	94661130	97653	0.0269998	1.6e-08	10	G	T	0.68559	EXOC6
5330	rs10769233	0.00474688	47072655	97653	-0.0268196	1.6e-08	11	T	C	0.674725	C11orf49
5331	rs7103581	0.00474659	47072805	97653	-0.0268042	1.6e-08	11	G	T	0.674753	C11orf49
5332	rs4752952	0.00474117	47082858	97653	-0.0268047	1.6e-08	11	T	C	0.673563	LRP4
5333	rs7946709	0.00474092	47100796	97653	-0.0267649	1.6e-08	11	G	T	0.673604	LRP4
5334	rs10896103	0.00470111	55944048	97653	0.0265875	1.6e-08	11	G	C	0.663135	OR5J2
5335	rs7991448	0.00468496	76334061	97653	-0.0264664	1.6e-08	13	G	A	0.343278	LMO7
5336	rs7991448	0.00468496	76334061	97653	-0.0264664	1.6e-08	13	G	A	0.343278	KCTD12
5337	rs8005945	0.00492305	37707141	97653	-0.0278309	1.6e-08	14	C	T	0.286178	MIPOL1
5338	rs35215	0.00463906	65015699	97653	-0.0262196	1.6e-08	16	C	T	0.359257	CDH11
5339	rs35214	0.00463903	65015908	97653	-0.0262104	1.6e-08	16	C	G	0.359261	CDH11
5340	rs4967882	0.00463887	65063262	97653	-0.0261998	1.6e-08	16	C	T	0.359178	CDH11
5341	rs17769937	0.00687765	77341977	97653	0.0388466	1.6e-08	16	G	A	0.118663	NUDT7
5342	rs10514412	0.0068753	77342522	97653	0.0388489	1.6e-08	16	G	A	0.118852	NUDT7
5343	rs427703	0.00499972	4893357	97653	-0.0282506	1.6e-08	17	G	C	0.729199	CAMTA2
5344	rs7217769	0.00462049	10011458	97653	0.0261091	1.6e-08	17	C	T	0.369941	GAS7
5345	rs1800977	0.00476372	107690450	97653	-0.0268574	1.7e-08	9	G	A	0.330899	ABCA1
5346	rs11039024	0.00635402	46923168	97653	0.035808	1.7e-08	11	C	T	0.144365	C11orf49
5347	rs9530466	0.00468465	76323774	97653	-0.0264194	1.7e-08	13	T	C	0.342871	LMO7
5348	rs1403	0.00475666	37641880	97653	0.0268477	1.7e-08	14	C	A	0.676401	SLC25A21
5349	rs1403	0.00475666	37641880	97653	0.0268477	1.7e-08	14	C	A	0.676401	SLC25A21-AS1
5350	rs8018493	0.00504352	37644792	97653	-0.0284236	1.7e-08	14	A	G	0.266333	SLC25A21
5351	rs58671886	0.00759787	100975027	97653	-0.0428676	1.7e-08	15	G	A	0.097479	ADAMTS17
5352	rs35208	0.0046385	65017568	97653	-0.0261793	1.7e-08	16	C	T	0.359265	CDH11
5353	rs35180	0.00463864	65041337	97653	-0.0261508	1.7e-08	16	A	G	0.359147	CDH11
5354	rs1800977	0.00476372	107690450	97653	-0.0268574	1.7e-08	9	G	A	0.330899	ABCA1
5355	rs3005185	0.0044752	25784307	97653	0.025262	1.7e-08	10	C	T	0.516205	GPR158
5356	rs11039024	0.00635402	46923168	97653	0.035808	1.7e-08	11	C	T	0.144365	C11orf49
5357	rs9530466	0.00468465	76323774	97653	-0.0264194	1.7e-08	13	T	C	0.342871	LMO7
5358	rs1403	0.00475666	37641880	97653	0.0268477	1.7e-08	14	C	A	0.676401	SLC25A21
5359	rs1403	0.00475666	37641880	97653	0.0268477	1.7e-08	14	C	A	0.676401	SLC25A21-AS1
5360	rs8018493	0.00504352	37644792	97653	-0.0284236	1.7e-08	14	A	G	0.266333	SLC25A21
5361	rs58671886	0.00759787	100975027	97653	-0.0428676	1.7e-08	15	G	A	0.097479	ADAMTS17
5362	rs35208	0.0046385	65017568	97653	-0.0261793	1.7e-08	16	C	T	0.359265	CDH11
5363	rs35180	0.00463864	65041337	97653	-0.0261508	1.7e-08	16	A	G	0.359147	CDH11
5364	rs11242732	0.00447084	2037175	97653	0.0251572	1.79999e-08	6	C	T	0.445506	GMDS
5365	rs62468977	0.00791078	116126972	97653	0.0445358	1.79999e-08	7	A	G	0.086832	CAV1
5366	rs79824816	0.00786849	116134222	97653	0.0443057	1.79999e-08	7	G	A	0.087808	CAV2
5367	rs112945480	0.00786346	116138915	97653	0.0442819	1.79999e-08	7	C	T	0.087781	CAV2
5368	rs8176746	0.009131	136131322	97653	0.0514167	1.79999e-08	9	G	T	0.06286	ABO
5369	rs8176743	0.00914808	136131415	97653	0.0514943	1.79999e-08	9	C	T	0.062724	ABO
5370	rs437182	0.00463264	136907720	97653	0.0260753	1.79999e-08	9	C	T	0.361495	LINC00094
5371	rs885070	0.0044903	139856810	97653	0.0252972	1.79999e-08	9	A	G	0.438083	LCN12
5372	rs885070	0.0044903	139856810	97653	0.0252972	1.79999e-08	9	A	G	0.438083	PTGDS
5373	rs9943674	0.00489871	786577	97653	-0.0275703	1.79999e-08	11	A	G	0.712693	PNPLA2
5374	rs9943674	0.00489871	786577	97653	-0.0275703	1.79999e-08	11	A	G	0.712693	CEND1
5375	rs9943674	0.00489871	786577	97653	-0.0275703	1.79999e-08	11	A	G	0.712693	RPLP2
5376	rs11222084	0.00459485	130273230	97653	-0.0258678	1.79999e-08	11	A	T	0.368166	ADAMTS8
5377	rs1117024	0.00474844	37626106	97653	-0.0267151	1.79999e-08	14	G	T	0.323446	SLC25A21-AS1
5378	rs4344641	0.00503191	37663192	97653	-0.0283367	1.79999e-08	14	C	G	0.268779	MIPOL1
5379	rs35206	0.0046383	65017973	97653	-0.0260945	1.79999e-08	16	G	A	0.359305	CDH11
5380	rs113896694	0.00699228	88296825	97653	-0.0393461	1.79999e-08	16	C	T	0.117869	ZNF469
5381	rs258342	0.00523671	89694620	97653	0.0294986	1.79999e-08	16	A	G	0.756813	CHMP1A
5382	rs762438	0.00447846	47536546	97653	-0.025223	1.79999e-08	21	C	T	0.513305	COL6A2
5383	rs62468977	0.00791078	116126972	97653	0.0445358	1.79999e-08	7	A	G	0.086832	CAV1
5384	rs79824816	0.00786849	116134222	97653	0.0443057	1.79999e-08	7	G	A	0.087808	CAV2
5385	rs112945480	0.00786346	116138915	97653	0.0442819	1.79999e-08	7	C	T	0.087781	CAV2
5386	rs8176743	0.00914808	136131415	97653	0.0514943	1.79999e-08	9	C	T	0.062724	ABO
5387	rs437182	0.00463264	136907720	97653	0.0260753	1.79999e-08	9	C	T	0.361495	LINC00094
5388	rs885070	0.0044903	139856810	97653	0.0252972	1.79999e-08	9	A	G	0.438083	LCN12
5389	rs885070	0.0044903	139856810	97653	0.0252972	1.79999e-08	9	A	G	0.438083	PTGDS
5390	rs9943674	0.00489871	786577	97653	-0.0275703	1.79999e-08	11	A	G	0.712693	PNPLA2
5391	rs9943674	0.00489871	786577	97653	-0.0275703	1.79999e-08	11	A	G	0.712693	CEND1
5392	rs9943674	0.00489871	786577	97653	-0.0275703	1.79999e-08	11	A	G	0.712693	RPLP2
5393	rs12806687	0.0047007	46924665	97653	-0.0264695	1.79999e-08	11	C	G	0.65386	LRP4
5394	rs12806687	0.0047007	46924665	97653	-0.0264695	1.79999e-08	11	C	G	0.65386	DGKZ
5395	rs1117024	0.00474844	37626106	97653	-0.0267151	1.79999e-08	14	G	T	0.323446	SLC25A21-AS1
5396	rs4344641	0.00503191	37663192	97653	-0.0283367	1.79999e-08	14	C	G	0.268779	MIPOL1
5397	rs35206	0.0046383	65017973	97653	-0.0260945	1.79999e-08	16	G	A	0.359305	CDH11
5398	rs113896694	0.00699228	88296825	97653	-0.0393461	1.79999e-08	16	C	T	0.117869	ZNF469
5399	rs258342	0.00523671	89694620	97653	0.0294986	1.79999e-08	16	A	G	0.756813	CHMP1A
5400	rs762438	0.00447846	47536546	97653	-0.025223	1.79999e-08	21	C	T	0.513305	COL6A2
5401	rs34072960	0.00475445	7947839	97653	0.0267251	1.89998e-08	4	T	A	0.322257	AFAP1
5402	rs17161463	0.00497481	108054728	97653	-0.02796	1.89998e-08	5	C	T	0.283549	LINC01023
5403	rs2243312	0.0047603	107690124	97653	-0.0267431	1.89998e-08	9	A	G	0.331442	ABCA1
5404	rs908833	0.00449617	139850675	97653	0.0252708	1.89998e-08	9	G	T	0.429579	MAMDC4
5405	rs908833	0.00449617	139850675	97653	0.0252708	1.89998e-08	9	G	T	0.429579	PTGDS
5406	rs113362246	0.0063542	46917042	97653	0.0357381	1.89998e-08	11	G	C	0.144206	C11orf49
5407	rs2245899	0.00452436	61952501	97653	-0.0254182	1.89998e-08	15	G	A	0.413275	RORA
5408	rs35226	0.0046395	65007916	97653	-0.02608	1.89998e-08	16	C	T	0.359202	CDH11
5409	rs1126464	0.00520475	89704365	97653	-0.0292393	1.89998e-08	16	G	C	0.2418	CHMP1A
5410	rs1126464	0.00520475	89704365	97653	-0.0292393	1.89998e-08	16	G	C	0.2418	DPEP1
5411	rs2904904	0.0047399	10059670	97653	-0.0266525	1.89998e-08	17	A	C	0.671451	GAS7
5412	rs34072960	0.00475445	7947839	97653	0.0267251	1.89998e-08	4	T	A	0.322257	AFAP1
5413	rs17161463	0.00497481	108054728	97653	-0.02796	1.89998e-08	5	C	T	0.283549	LINC01023
5414	rs2243312	0.0047603	107690124	97653	-0.0267431	1.89998e-08	9	A	G	0.331442	ABCA1
5415	rs908833	0.00449617	139850675	97653	0.0252708	1.89998e-08	9	G	T	0.429579	MAMDC4
5416	rs908833	0.00449617	139850675	97653	0.0252708	1.89998e-08	9	G	T	0.429579	PTGDS
5417	rs113362246	0.0063542	46917042	97653	0.0357381	1.89998e-08	11	G	C	0.144206	C11orf49
5418	rs2245899	0.00452436	61952501	97653	-0.0254182	1.89998e-08	15	G	A	0.413275	RORA
5419	rs35226	0.0046395	65007916	97653	-0.02608	1.89998e-08	16	C	T	0.359202	CDH11
5420	rs2904904	0.0047399	10059670	97653	-0.0266525	1.89998e-08	17	A	C	0.671451	GAS7
5421	rs6974053	0.00788049	116132341	97653	0.0441925	2e-08	7	G	A	0.087716	CAV2
5422	rs62468983	0.00786536	116135123	97653	0.0441414	2e-08	7	G	A	0.087869	CAV1
5423	rs62468983	0.00786536	116135123	97653	0.0441414	2e-08	7	G	A	0.087869	CAV2
5424	rs2271869	0.00449928	139848273	97653	0.0252505	2e-08	9	A	G	0.429321	LCNL1
5425	rs2271869	0.00449928	139848273	97653	0.0252505	2e-08	9	A	G	0.429321	LCN12
5426	rs2271869	0.00449928	139848273	97653	0.0252505	2e-08	9	A	G	0.429321	PTGDS
5427	rs2271868	0.00449879	139848278	97653	0.0252347	2e-08	9	T	C	0.429567	MAMDC4
5428	rs2271868	0.00449879	139848278	97653	0.0252347	2e-08	9	T	C	0.429567	LCN12
5429	rs2271868	0.00449879	139848278	97653	0.0252347	2e-08	9	T	C	0.429567	PTGDS
5430	rs868102	0.00449767	139850119	97653	0.0252377	2e-08	9	G	A	0.42935	MAMDC4
5431	rs868102	0.00449767	139850119	97653	0.0252377	2e-08	9	G	A	0.42935	PTGDS
5432	rs10501626	0.00574713	86350791	97653	0.0322319	2e-08	11	G	T	0.183787	PRSS23
5433	rs17819683	0.00574687	86351027	97653	0.0322322	2e-08	11	T	C	0.183784	PRSS23
5434	rs2226566	0.00573923	86352461	97653	0.0321999	2e-08	11	T	A	0.184013	ME3
5435	rs7142924	0.0047454	37624952	97653	-0.0266491	2e-08	14	G	C	0.323679	SLC25A21-AS1
5436	rs35219	0.00463885	65011324	97653	-0.0260467	2e-08	16	G	T	0.359361	CDH11
5437	rs35178	0.00463919	65041770	97653	-0.0260191	2e-08	16	G	A	0.359066	CDH11
5438	rs6500437	0.00480968	89789898	97653	-0.0270056	2e-08	16	T	C	0.312914	VPS9D1
5439	rs6500437	0.00480968	89789898	97653	-0.0270056	2e-08	16	T	C	0.312914	ZNF276
5440	rs6974053	0.00788049	116132341	97653	0.0441925	2e-08	7	G	A	0.087716	CAV2
5441	rs62468983	0.00786536	116135123	97653	0.0441414	2e-08	7	G	A	0.087869	CAV1
5442	rs62468983	0.00786536	116135123	97653	0.0441414	2e-08	7	G	A	0.087869	CAV2
5443	rs2271869	0.00449928	139848273	97653	0.0252505	2e-08	9	A	G	0.429321	LCNL1
5444	rs2271869	0.00449928	139848273	97653	0.0252505	2e-08	9	A	G	0.429321	LCN12
5445	rs2271869	0.00449928	139848273	97653	0.0252505	2e-08	9	A	G	0.429321	PTGDS
5446	rs2271868	0.00449879	139848278	97653	0.0252347	2e-08	9	T	C	0.429567	MAMDC4
5447	rs2271868	0.00449879	139848278	97653	0.0252347	2e-08	9	T	C	0.429567	LCN12
5448	rs2271868	0.00449879	139848278	97653	0.0252347	2e-08	9	T	C	0.429567	PTGDS
5449	rs868102	0.00449767	139850119	97653	0.0252377	2e-08	9	G	A	0.42935	MAMDC4
5450	rs868102	0.00449767	139850119	97653	0.0252377	2e-08	9	G	A	0.42935	PTGDS
5451	rs10501626	0.00574713	86350791	97653	0.0322319	2e-08	11	G	T	0.183787	PRSS23
5452	rs17819683	0.00574687	86351027	97653	0.0322322	2e-08	11	T	C	0.183784	PRSS23
5453	rs2226566	0.00573923	86352461	97653	0.0321999	2e-08	11	T	A	0.184013	ME3
5454	rs7142924	0.0047454	37624952	97653	-0.0266491	2e-08	14	G	C	0.323679	SLC25A21-AS1
5455	rs35219	0.00463885	65011324	97653	-0.0260467	2e-08	16	G	T	0.359361	CDH11
5456	rs35178	0.00463919	65041770	97653	-0.0260191	2e-08	16	G	A	0.359066	CDH11
5457	rs6500437	0.00480968	89789898	97653	-0.0270056	2e-08	16	T	C	0.312914	ZNF276
5458	rs34734423	0.0068367	1299633	97653	-0.0383164	2.1e-08	1	C	G	0.120151	AURKAIP1
5459	rs34734423	0.0068367	1299633	97653	-0.0383164	2.1e-08	1	C	G	0.120151	MRPL20
5460	rs6973611	0.0078806	116132320	97653	0.0441786	2.1e-08	7	A	G	0.087718	CAV2
5461	rs456793	0.00463389	136903683	97653	0.0259842	2.1e-08	9	G	A	0.36082	LINC00094
5462	rs12575487	0.00491711	17019317	97653	0.0275696	2.1e-08	11	C	T	0.286781	PLEKHA7
5463	rs11024110	0.00475225	17028390	97653	0.0266415	2.1e-08	11	T	A	0.323723	PLEKHA7
5464	rs8004700	0.004745	37624368	97653	-0.0265779	2.1e-08	14	G	A	0.323691	SLC25A21-AS1
5465	rs2904909	0.0046428	10075385	97653	-0.026032	2.1e-08	17	A	G	0.632132	GAS7
5466	rs2904909	0.0046428	10075385	97653	-0.026032	2.1e-08	17	A	G	0.632132	SCO1
5467	rs144033370	0.0152253	52895724	97653	-0.0853375	2.1e-08	18	G	A	0.022709	TCF4
5468	rs34734423	0.0068367	1299633	97653	-0.0383164	2.1e-08	1	C	G	0.120151	AURKAIP1
5469	rs34734423	0.0068367	1299633	97653	-0.0383164	2.1e-08	1	C	G	0.120151	MRPL20
5470	rs6973611	0.0078806	116132320	97653	0.0441786	2.1e-08	7	A	G	0.087718	CAV2
5471	rs456793	0.00463389	136903683	97653	0.0259842	2.1e-08	9	G	A	0.36082	LINC00094
5472	rs12575487	0.00491711	17019317	97653	0.0275696	2.1e-08	11	C	T	0.286781	PLEKHA7
5473	rs11024110	0.00475225	17028390	97653	0.0266415	2.1e-08	11	T	A	0.323723	PLEKHA7
5474	rs8004700	0.004745	37624368	97653	-0.0265779	2.1e-08	14	G	A	0.323691	SLC25A21-AS1
5475	rs2904909	0.0046428	10075385	97653	-0.026032	2.1e-08	17	A	G	0.632132	GAS7
5476	rs2904909	0.0046428	10075385	97653	-0.026032	2.1e-08	17	A	G	0.632132	SCO1
5477	rs144033370	0.0152253	52895724	97653	-0.0853375	2.1e-08	18	G	A	0.022709	TCF4
5478	rs2313198	0.00671831	1299737	97653	-0.0375727	2.19999e-08	1	A	C	0.125064	MXRA8
5479	rs2313198	0.00671831	1299737	97653	-0.0375727	2.19999e-08	1	A	C	0.125064	PUSL1
5480	rs34447926	0.0050318	33588869	97653	0.0281513	2.19999e-08	2	A	C	0.268545	LTBP1
5481	rs6444130	0.00491254	186150634	97653	0.0275033	2.19999e-08	3	G	C	0.284699	DGKG
5482	rs10235136	0.00448645	115800905	97653	-0.0251101	2.19999e-08	7	T	C	0.429958	TFEC
5483	rs79343234	0.00503581	4223503	97653	-0.0281949	2.19999e-08	9	C	G	0.268134	GLIS3
5484	rs378569	0.00463087	136902415	97653	0.0259281	2.19999e-08	9	T	C	0.361983	LINC00094
5485	rs1928365	0.00447305	25782764	97653	0.0250402	2.19999e-08	10	T	C	0.516456	GPR158
5486	rs10501350	0.0066211	56058690	97653	0.0370425	2.19999e-08	11	G	A	0.130435	OR8H1
5487	rs42863	0.00463853	65041432	97653	-0.0259535	2.19999e-08	16	A	C	0.3592	CDH11
5488	rs2904905	0.00956291	10059451	97653	-0.0534965	2.19999e-08	17	A	G	0.942895	GAS7
5489	rs2313198	0.00671831	1299737	97653	-0.0375727	2.19999e-08	1	A	C	0.125064	MXRA8
5490	rs2313198	0.00671831	1299737	97653	-0.0375727	2.19999e-08	1	A	C	0.125064	PUSL1
5491	rs34447926	0.0050318	33588869	97653	0.0281513	2.19999e-08	2	A	C	0.268545	LTBP1
5492	rs6444130	0.00491254	186150634	97653	0.0275033	2.19999e-08	3	G	C	0.284699	DGKG
5493	rs60019113	0.00481736	7864130	97653	-0.0269578	2.19999e-08	4	G	A	0.490827	AFAP1
5494	rs10235136	0.00448645	115800905	97653	-0.0251101	2.19999e-08	7	T	C	0.429958	TFEC
5495	rs79343234	0.00503581	4223503	97653	-0.0281949	2.19999e-08	9	C	G	0.268134	GLIS3
5496	rs378569	0.00463087	136902415	97653	0.0259281	2.19999e-08	9	T	C	0.361983	LINC00094
5497	rs1928365	0.00447305	25782764	97653	0.0250402	2.19999e-08	10	T	C	0.516456	GPR158
5498	rs10501350	0.0066211	56058690	97653	0.0370425	2.19999e-08	11	G	A	0.130435	OR8H1
5499	rs42863	0.00463853	65041432	97653	-0.0259535	2.19999e-08	16	A	C	0.3592	CDH11
5500	rs2904905	0.00956291	10059451	97653	-0.0534965	2.19999e-08	17	A	G	0.942895	GAS7
5501	rs34522599	0.00676407	1299946	97653	-0.0377745	2.30001e-08	1	T	C	0.123	MXRA8
5502	rs34522599	0.00676407	1299946	97653	-0.0377745	2.30001e-08	1	T	C	0.123	MRPL20
5503	rs35710126	0.00672253	1304371	97653	-0.0375551	2.30001e-08	1	C	T	0.125018	PUSL1
5504	rs35710126	0.00672253	1304371	97653	-0.0375551	2.30001e-08	1	C	T	0.125018	MRPL20
5505	rs150147416	0.0201101	11600443	97653	-0.112385	2.30001e-08	1	G	A	0.012656	PTCHD2
5506	rs9973650	0.00508393	238380266	97653	-0.0283972	2.30001e-08	2	G	A	0.265985	MLPH
5507	rs17138755	0.00786432	116135188	97653	0.043974	2.30001e-08	7	A	C	0.087885	CAV2
5508	rs17138756	0.0078643	116135253	97653	0.0439722	2.30001e-08	7	A	G	0.087885	CAV2
5509	rs6962355	0.00786468	116135692	97653	0.0439607	2.30001e-08	7	G	A	0.087861	CAV2
5510	rs10769239	0.0047304	47130540	97653	-0.0264359	2.30001e-08	11	G	C	0.668577	DDB2
5511	rs453528	0.0045328	89693761	97653	0.0253258	2.30001e-08	16	A	C	0.471134	GAS8
5512	rs445507	0.00454202	75496460	97653	0.0253898	2.30001e-08	17	T	C	0.516292	RHBDF2
5513	rs445507	0.00454202	75496460	97653	0.0253898	2.30001e-08	17	T	C	0.516292	SEPT9
5514	rs34522599	0.00676407	1299946	97653	-0.0377745	2.30001e-08	1	T	C	0.123	MXRA8
5515	rs34522599	0.00676407	1299946	97653	-0.0377745	2.30001e-08	1	T	C	0.123	MRPL20
5516	rs35710126	0.00672253	1304371	97653	-0.0375551	2.30001e-08	1	C	T	0.125018	PUSL1
5517	rs35710126	0.00672253	1304371	97653	-0.0375551	2.30001e-08	1	C	T	0.125018	MRPL20
5518	rs150147416	0.0201101	11600443	97653	-0.112385	2.30001e-08	1	G	A	0.012656	PTCHD2
5519	rs9973650	0.00508393	238380266	97653	-0.0283972	2.30001e-08	2	G	A	0.265985	MLPH
5520	rs17138755	0.00786432	116135188	97653	0.043974	2.30001e-08	7	A	C	0.087885	CAV2
5521	rs17138756	0.0078643	116135253	97653	0.0439722	2.30001e-08	7	A	G	0.087885	CAV2
5522	rs6962355	0.00786468	116135692	97653	0.0439607	2.30001e-08	7	G	A	0.087861	CAV2
5523	rs10769239	0.0047304	47130540	97653	-0.0264359	2.30001e-08	11	G	C	0.668577	DDB2
5524	rs453528	0.0045328	89693761	97653	0.0253258	2.30001e-08	16	A	C	0.471134	GAS8
5525	rs445507	0.00454202	75496460	97653	0.0253898	2.30001e-08	17	T	C	0.516292	RHBDF2
5526	rs445507	0.00454202	75496460	97653	0.0253898	2.30001e-08	17	T	C	0.516292	SEPT9
5527	rs62468965	0.00791382	116116793	97653	0.0441673	2.39999e-08	7	G	A	0.086774	CAV1
5528	rs2306037	0.00635272	46911781	97653	0.0354454	2.39999e-08	11	G	C	0.144385	C11orf49
5529	rs508596	0.0044993	76300942	97653	-0.0251221	2.39999e-08	13	C	A	0.429488	UCHL3
5530	rs9930225	0.00472784	88370667	97653	-0.0263999	2.39999e-08	16	A	G	0.339628	ZNF469
5531	rs743504	0.00447296	47540725	97653	-0.0249559	2.39999e-08	21	G	A	0.51206	COL6A2
5532	rs62468965	0.00791382	116116793	97653	0.0441673	2.39999e-08	7	G	A	0.086774	CAV1
5533	rs2306037	0.00635272	46911781	97653	0.0354454	2.39999e-08	11	G	C	0.144385	C11orf49
5534	rs508596	0.0044993	76300942	97653	-0.0251221	2.39999e-08	13	C	A	0.429488	UCHL3
5535	rs9930225	0.00472784	88370667	97653	-0.0263999	2.39999e-08	16	A	G	0.339628	ZNF469
5536	rs743504	0.00447296	47540725	97653	-0.0249559	2.39999e-08	21	G	A	0.51206	COL6A2
5537	rs62471182	0.00793462	116087150	97653	0.0442208	2.5e-08	7	C	G	0.086583	CAV1
5538	rs4141194	0.00491874	17011176	97653	0.0274133	2.5e-08	11	C	A	0.286515	PLEKHA7
5539	rs901750	0.00446707	47209472	97653	0.0249104	2.5e-08	11	G	A	0.555129	PACSIN3
5540	rs901750	0.00446707	47209472	97653	0.0249104	2.5e-08	11	G	A	0.555129	LRP4
5541	rs11231529	0.00468322	55681336	97653	-0.0261134	2.5e-08	11	G	A	0.342069	OR5W2
5542	rs7120068	0.00468994	55753271	97653	-0.0261326	2.5e-08	11	G	A	0.34082	OR7E5P
5543	rs62024517	0.00531557	85948136	97653	0.0296226	2.5e-08	15	T	C	0.226905	AKAP13
5544	rs2304445	0.0058816	4936898	97653	0.0327653	2.5e-08	17	C	T	0.171285	RNF167
5545	rs2304445	0.0058816	4936898	97653	0.0327653	2.5e-08	17	C	T	0.171285	SLC52A1
5546	rs41281858	0.00660734	3209083	97653	0.0368371	2.5e-08	20	G	A	0.131312	SLC4A11
5547	rs13050340	0.00474255	40205813	97653	-0.0264204	2.5e-08	21	G	T	0.327808	ETS2
5548	rs62471182	0.00793462	116087150	97653	0.0442208	2.5e-08	7	C	G	0.086583	CAV1
5549	rs4141194	0.00491874	17011176	97653	0.0274133	2.5e-08	11	C	A	0.286515	PLEKHA7
5550	rs901750	0.00446707	47209472	97653	0.0249104	2.5e-08	11	G	A	0.555129	PACSIN3
5551	rs901750	0.00446707	47209472	97653	0.0249104	2.5e-08	11	G	A	0.555129	LRP4
5552	rs11231529	0.00468322	55681336	97653	-0.0261134	2.5e-08	11	G	A	0.342069	OR5W2
5553	rs7120068	0.00468994	55753271	97653	-0.0261326	2.5e-08	11	G	A	0.34082	OR7E5P
5554	rs41281858	0.00660734	3209083	97653	0.0368371	2.5e-08	20	G	A	0.131312	SLC4A11
5555	rs13050340	0.00474255	40205813	97653	-0.0264204	2.5e-08	21	G	T	0.327808	ETS2
5556	rs2273368	0.00558738	113063771	97653	0.0311037	2.59998e-08	1	C	T	0.197411	MOV10
5557	rs2273368	0.00558738	113063771	97653	0.0311037	2.59998e-08	1	C	T	0.197411	WNT2B
5558	rs2271809	0.00493448	238449107	97653	-0.0274699	2.59998e-08	2	A	G	0.293778	MLPH
5559	rs1403763	0.00513353	135796240	97653	-0.0285691	2.59998e-08	3	C	G	0.261684	PPP2R3A
5560	rs768107	0.00791911	116108623	97653	0.0440958	2.59998e-08	7	G	C	0.086741	CAV2
5561	rs10901252	0.00917281	136128000	97653	0.0510305	2.59998e-08	9	G	C	0.062786	ABO
5562	rs10901252	0.00917281	136128000	97653	0.0510305	2.59998e-08	9	G	C	0.062786	SURF4
5563	rs467317	0.00465131	136907108	97653	0.0258986	2.59998e-08	9	G	A	0.355177	LINC00094
5564	rs467317	0.00465131	136907108	97653	0.0258986	2.59998e-08	9	G	A	0.355177	BRD3
5565	rs1945142	0.00574839	86349579	97653	0.032003	2.59998e-08	11	G	A	0.183746	ME3
5566	rs1945142	0.00574839	86349579	97653	0.032003	2.59998e-08	11	G	A	0.183746	PRSS23
5567	rs7480835	0.00574833	86349847	97653	0.0320029	2.59998e-08	11	T	C	0.183743	ME3
5568	rs7480835	0.00574833	86349847	97653	0.0320029	2.59998e-08	11	T	C	0.183743	PRSS23
5569	rs67112634	0.00574828	86349932	97653	0.0320064	2.59998e-08	11	G	A	0.183744	ME3
5570	rs67112634	0.00574828	86349932	97653	0.0320064	2.59998e-08	11	G	A	0.183744	PRSS23
5571	rs66909667	0.00574822	86350028	97653	0.0320068	2.59998e-08	11	T	C	0.183743	ME3
5572	rs66909667	0.00574822	86350028	97653	0.0320068	2.59998e-08	11	T	C	0.183743	PRSS23
5573	rs1520230	0.0046425	65072278	97653	-0.0258424	2.59998e-08	16	T	C	0.358661	CDH11
5574	rs7279622	0.00454848	47551833	97653	-0.0253305	2.59998e-08	21	C	T	0.56842	COL6A2
5575	rs2273368	0.00558738	113063771	97653	0.0311037	2.59998e-08	1	C	T	0.197411	MOV10
5576	rs2273368	0.00558738	113063771	97653	0.0311037	2.59998e-08	1	C	T	0.197411	WNT2B
5577	rs2271809	0.00493448	238449107	97653	-0.0274699	2.59998e-08	2	A	G	0.293778	MLPH
5578	rs1403763	0.00513353	135796240	97653	-0.0285691	2.59998e-08	3	C	G	0.261684	PPP2R3A
5579	rs768107	0.00791911	116108623	97653	0.0440958	2.59998e-08	7	G	C	0.086741	CAV2
5580	rs10901252	0.00917281	136128000	97653	0.0510305	2.59998e-08	9	G	C	0.062786	ABO
5581	rs10901252	0.00917281	136128000	97653	0.0510305	2.59998e-08	9	G	C	0.062786	SURF4
5582	rs467317	0.00465131	136907108	97653	0.0258986	2.59998e-08	9	G	A	0.355177	LINC00094
5583	rs467317	0.00465131	136907108	97653	0.0258986	2.59998e-08	9	G	A	0.355177	BRD3
5584	rs1945142	0.00574839	86349579	97653	0.032003	2.59998e-08	11	G	A	0.183746	ME3
5585	rs1945142	0.00574839	86349579	97653	0.032003	2.59998e-08	11	G	A	0.183746	PRSS23
5586	rs7480835	0.00574833	86349847	97653	0.0320029	2.59998e-08	11	T	C	0.183743	ME3
5587	rs7480835	0.00574833	86349847	97653	0.0320029	2.59998e-08	11	T	C	0.183743	PRSS23
5588	rs67112634	0.00574828	86349932	97653	0.0320064	2.59998e-08	11	G	A	0.183744	ME3
5589	rs67112634	0.00574828	86349932	97653	0.0320064	2.59998e-08	11	G	A	0.183744	PRSS23
5590	rs66909667	0.00574822	86350028	97653	0.0320068	2.59998e-08	11	T	C	0.183743	ME3
5591	rs66909667	0.00574822	86350028	97653	0.0320068	2.59998e-08	11	T	C	0.183743	PRSS23
5592	rs1520230	0.0046425	65072278	97653	-0.0258424	2.59998e-08	16	T	C	0.358661	CDH11
5593	rs7279622	0.00454848	47551833	97653	-0.0253305	2.59998e-08	21	C	T	0.56842	COL6A2
5594	rs2274122	0.00590003	36549664	97653	0.0328159	2.69998e-08	1	G	A	0.827986	TEKT2
5595	rs62471162	0.00779049	116057705	97653	0.0433238	2.69998e-08	7	T	G	0.090276	CAV1
5596	rs13298228	0.0044454	129386186	97653	0.0247233	2.69998e-08	9	A	G	0.516191	LMX1B
5597	rs11523504	0.00470746	55861760	97653	-0.0261816	2.69998e-08	11	A	G	0.336951	OR8I2
5598	rs77017717	0.00541207	86025963	97653	0.0300949	2.69998e-08	15	A	G	0.217234	PDE8A
5599	rs28479267	0.00492629	10018285	97653	0.0273931	2.69998e-08	17	G	T	0.707807	GAS7
5600	rs2274122	0.00590003	36549664	97653	0.0328159	2.69998e-08	1	G	A	0.827986	TEKT2
5601	rs62471162	0.00779049	116057705	97653	0.0433238	2.69998e-08	7	T	G	0.090276	CAV1
5602	rs13298228	0.0044454	129386186	97653	0.0247233	2.69998e-08	9	A	G	0.516191	LMX1B
5603	rs11523504	0.00470746	55861760	97653	-0.0261816	2.69998e-08	11	A	G	0.336951	OR8I2
5604	rs77017717	0.00541207	86025963	97653	0.0300949	2.69998e-08	15	A	G	0.217234	PDE8A
5605	rs28479267	0.00492629	10018285	97653	0.0273931	2.69998e-08	17	G	T	0.707807	GAS7
5606	rs28368296	0.00623573	1299366	97653	0.0346488	2.80001e-08	1	C	T	0.850066	SCNN1D
5607	rs28368296	0.00623573	1299366	97653	0.0346488	2.80001e-08	1	C	T	0.850066	ATAD3C
5608	rs142564661	0.0171895	43994026	97653	0.0954115	2.80001e-08	2	C	T	0.017608	PPM1B
5609	rs142564661	0.0171895	43994026	97653	0.0954115	2.80001e-08	2	C	T	0.017608	PLEKHH2
5610	rs28509770	0.00513603	135793657	97653	-0.028519	2.80001e-08	3	C	G	0.261306	MSL2
5611	rs7123383	0.0049199	17002985	97653	0.0273102	2.80001e-08	11	G	A	0.286797	PLEKHA7
5612	rs28368296	0.00623573	1299366	97653	0.0346488	2.80001e-08	1	C	T	0.850066	SCNN1D
5613	rs28368296	0.00623573	1299366	97653	0.0346488	2.80001e-08	1	C	T	0.850066	ATAD3C
5614	rs142564661	0.0171895	43994026	97653	0.0954115	2.80001e-08	2	C	T	0.017608	PPM1B
5615	rs142564661	0.0171895	43994026	97653	0.0954115	2.80001e-08	2	C	T	0.017608	PLEKHH2
5616	rs28509770	0.00513603	135793657	97653	-0.028519	2.80001e-08	3	C	G	0.261306	MSL2
5617	rs7123383	0.0049199	17002985	97653	0.0273102	2.80001e-08	11	G	A	0.286797	PLEKHA7
5618	rs2181190	0.00570975	158467989	97653	0.0316635	2.90001e-08	6	T	C	0.185499	SYNJ2
5619	rs73719154	0.00815525	115891328	97653	-0.0452164	2.90001e-08	7	C	T	0.080556	TES
5620	rs6415788	0.00461286	4118111	97653	-0.0256002	2.90001e-08	9	G	T	0.602592	GLIS3
5621	rs7127818	0.00491695	17004090	97653	0.0272729	2.90001e-08	11	G	C	0.286787	PLEKHA7
5622	rs11024101	0.00491491	17005544	97653	0.0272789	2.90001e-08	11	T	C	0.286784	PLEKHA7
5623	rs13051514	0.00447491	47540260	97653	-0.0248315	2.90001e-08	21	C	T	0.511629	COL6A2
5624	rs2181190	0.00570975	158467989	97653	0.0316635	2.90001e-08	6	T	C	0.185499	SYNJ2
5625	rs73719154	0.00815525	115891328	97653	-0.0452164	2.90001e-08	7	C	T	0.080556	TES
5626	rs6415788	0.00461286	4118111	97653	-0.0256002	2.90001e-08	9	G	T	0.602592	GLIS3
5627	rs7127818	0.00491695	17004090	97653	0.0272729	2.90001e-08	11	G	C	0.286787	PLEKHA7
5628	rs11024101	0.00491491	17005544	97653	0.0272789	2.90001e-08	11	T	C	0.286784	PLEKHA7
5629	rs13051514	0.00447491	47540260	97653	-0.0248315	2.90001e-08	21	C	T	0.511629	COL6A2
5630	rs111421264	0.006762	1305697	97653	-0.0374781	2.99999e-08	1	G	C	0.12331	PUSL1
5631	rs113429154	0.006762	1305700	97653	-0.0374731	2.99999e-08	1	A	G	0.123311	MRPL20
5632	rs4739175	0.00446716	78778013	97653	0.0247651	2.99999e-08	8	G	A	0.520668	PKIA
5633	rs11039122	0.00446929	47213117	97653	-0.0247736	2.99999e-08	11	G	A	0.444577	MTCH2
5634	rs111421264	0.006762	1305697	97653	-0.0374781	2.99999e-08	1	G	C	0.12331	PUSL1
5635	rs113429154	0.006762	1305700	97653	-0.0374731	2.99999e-08	1	A	G	0.123311	MRPL20
5636	rs4739175	0.00446716	78778013	97653	0.0247651	2.99999e-08	8	G	A	0.520668	PKIA
5637	rs11039122	0.00446929	47213117	97653	-0.0247736	2.99999e-08	11	G	A	0.444577	MTCH2
5638	rs4652900	0.0056492	36565999	97653	0.0312687	3.09999e-08	1	A	G	0.808547	TEKT2
5639	rs4652900	0.0056492	36565999	97653	0.0312687	3.09999e-08	1	A	G	0.808547	COL8A2
5640	rs96067	0.00565132	36571920	97653	0.0312942	3.09999e-08	1	G	A	0.808364	AGO3
5641	rs457084	0.00463963	136903363	97653	0.0256763	3.09999e-08	9	A	G	0.360058	LINC00094
5642	rs34927905	0.00492522	17001427	97653	0.0272775	3.09999e-08	11	C	T	0.286795	PLEKHA7
5643	rs7279347	0.00447756	47537882	97653	-0.0247974	3.09999e-08	21	G	A	0.516792	COL6A2
5644	rs4652900	0.0056492	36565999	97653	0.0312687	3.09999e-08	1	A	G	0.808547	COL8A2
5645	rs96067	0.00565132	36571920	97653	0.0312942	3.09999e-08	1	G	A	0.808364	AGO3
5646	rs457084	0.00463963	136903363	97653	0.0256763	3.09999e-08	9	A	G	0.360058	LINC00094
5647	rs34927905	0.00492522	17001427	97653	0.0272775	3.09999e-08	11	C	T	0.286795	PLEKHA7
5648	rs7279347	0.00447756	47537882	97653	-0.0247974	3.09999e-08	21	G	A	0.516792	COL6A2
5649	rs6674512	0.00819644	86714253	97653	0.0453132	3.2e-08	1	G	A	0.080784	DDAH1
5650	rs10863473	0.00576619	219834340	97653	0.031894	3.2e-08	1	G	A	0.817597	TGFB2
5651	rs255027	0.00453923	178774860	97653	-0.0251134	3.2e-08	5	A	G	0.579149	ADAMTS2
5652	rs62471180	0.00779034	116065380	97653	0.0431006	3.2e-08	7	G	A	0.090244	CAV1
5653	rs61064989	0.00703694	129371875	97653	0.0389094	3.2e-08	9	C	T	0.113031	LMX1B
5654	rs72616659	0.00703504	129375888	97653	0.0389017	3.2e-08	9	G	A	0.113042	LMX1B
5655	rs11024102	0.00491108	17008605	97653	0.0271704	3.2e-08	11	T	C	0.286914	PLEKHA7
5656	rs2904910	0.00474739	10074301	97653	-0.0262597	3.2e-08	17	C	T	0.670616	GAS7
5657	rs5763061	0.00497776	29615732	97653	-0.0275224	3.2e-08	22	C	T	0.710276	EMID1
5658	rs6674512	0.00819644	86714253	97653	0.0453132	3.2e-08	1	G	A	0.080784	DDAH1
5659	rs10863473	0.00576619	219834340	97653	0.031894	3.2e-08	1	G	A	0.817597	TGFB2
5660	rs255027	0.00453923	178774860	97653	-0.0251134	3.2e-08	5	A	G	0.579149	ADAMTS2
5661	rs62471180	0.00779034	116065380	97653	0.0431006	3.2e-08	7	G	A	0.090244	CAV1
5662	rs61064989	0.00703694	129371875	97653	0.0389094	3.2e-08	9	C	T	0.113031	LMX1B
5663	rs72616659	0.00703504	129375888	97653	0.0389017	3.2e-08	9	G	A	0.113042	LMX1B
5664	rs11024102	0.00491108	17008605	97653	0.0271704	3.2e-08	11	T	C	0.286914	PLEKHA7
5665	rs2904910	0.00474739	10074301	97653	-0.0262597	3.2e-08	17	C	T	0.670616	GAS7
5666	rs5763061	0.00497776	29615732	97653	-0.0275224	3.2e-08	22	C	T	0.710276	EMID1
5667	rs28821228	0.00623461	1299278	97653	0.0344477	3.29997e-08	1	C	T	0.849995	SCNN1D
5668	rs17006590	0.00523658	28389846	97653	0.0289187	3.29997e-08	2	A	C	0.2385	GCKR
5669	rs6748746	0.00566795	228206517	97653	-0.0313272	3.29997e-08	2	T	C	0.808723	MFF
5670	rs13257142	0.0044687	108499883	97653	0.0246914	3.29997e-08	8	A	G	0.482687	ANGPT1
5671	rs7914571	0.00453573	94663308	97653	0.0250578	3.29997e-08	10	G	A	0.403208	EXOC6
5672	rs238242	0.00461304	4849774	97653	-0.0254813	3.29997e-08	17	G	A	0.632021	PFN1
5673	rs238242	0.00461304	4849774	97653	-0.0254813	3.29997e-08	17	G	A	0.632021	RNF167
5674	rs238242	0.00461304	4849774	97653	-0.0254813	3.29997e-08	17	G	A	0.632021	MINK1
5675	rs238231	0.00506893	4886772	97653	-0.0280132	3.29997e-08	17	A	G	0.74274	SLC25A11
5676	rs28821228	0.00623461	1299278	97653	0.0344477	3.29997e-08	1	C	T	0.849995	SCNN1D
5677	rs17006590	0.00523658	28389846	97653	0.0289187	3.29997e-08	2	A	C	0.2385	GCKR
5678	rs6748746	0.00566795	228206517	97653	-0.0313272	3.29997e-08	2	T	C	0.808723	MFF
5679	rs13257142	0.0044687	108499883	97653	0.0246914	3.29997e-08	8	A	G	0.482687	ANGPT1
5680	rs7914571	0.00453573	94663308	97653	0.0250578	3.29997e-08	10	G	A	0.403208	EXOC6
5681	rs238242	0.00461304	4849774	97653	-0.0254813	3.29997e-08	17	G	A	0.632021	PFN1
5682	rs238242	0.00461304	4849774	97653	-0.0254813	3.29997e-08	17	G	A	0.632021	RNF167
5683	rs238242	0.00461304	4849774	97653	-0.0254813	3.29997e-08	17	G	A	0.632021	MINK1
5684	rs238231	0.00506893	4886772	97653	-0.0280132	3.29997e-08	17	A	G	0.74274	SLC25A11
5685	rs2438647	0.00444539	79360174	97653	-0.024542	3.40001e-08	5	T	C	0.519554	THBS4
5686	rs12665142	0.00572151	158467281	97653	0.0315921	3.40001e-08	6	A	C	0.185818	TAGAP
5687	rs77064891	0.0157121	108332617	97653	-0.0867581	3.40001e-08	8	T	C	0.021709	ANGPT1
5688	rs11596790	0.00469501	94968665	97653	-0.025922	3.40001e-08	10	A	G	0.647255	MYOF
5689	rs11246310	0.00488511	782563	97653	-0.026955	3.40001e-08	11	G	C	0.709305	PNPLA2
5690	rs11246310	0.00488511	782563	97653	-0.026955	3.40001e-08	11	G	C	0.709305	PIDD
5691	rs35248152	0.00478726	17034044	97653	0.0264321	3.40001e-08	11	A	G	0.324027	PLEKHA7
5692	rs2330397	0.00447619	47540186	97653	-0.0247104	3.40001e-08	21	C	T	0.511479	COL6A2
5693	rs2438647	0.00444539	79360174	97653	-0.024542	3.40001e-08	5	T	C	0.519554	THBS4
5694	rs12665142	0.00572151	158467281	97653	0.0315921	3.40001e-08	6	A	C	0.185818	TAGAP
5695	rs77064891	0.0157121	108332617	97653	-0.0867581	3.40001e-08	8	T	C	0.021709	ANGPT1
5696	rs11596790	0.00469501	94968665	97653	-0.025922	3.40001e-08	10	A	G	0.647255	MYOF
5697	rs11246310	0.00488511	782563	97653	-0.026955	3.40001e-08	11	G	C	0.709305	PNPLA2
5698	rs11246310	0.00488511	782563	97653	-0.026955	3.40001e-08	11	G	C	0.709305	PIDD
5699	rs35248152	0.00478726	17034044	97653	0.0264321	3.40001e-08	11	A	G	0.324027	PLEKHA7
5700	rs2330397	0.00447619	47540186	97653	-0.0247104	3.40001e-08	21	C	T	0.511479	COL6A2
5701	rs28628836	0.00448838	7844754	97653	-0.0247503	3.50002e-08	4	C	G	0.520336	AFAP1
5702	rs8176662	0.0092636	136144454	97653	0.0510949	3.50002e-08	9	A	G	0.061206	ABO
5703	rs79343853	0.00926377	136146310	97653	0.0511021	3.50002e-08	9	T	C	0.061205	ABO
5704	rs28628836	0.00448838	7844754	97653	-0.0247503	3.50002e-08	4	C	G	0.520336	AFAP1
5705	rs8176662	0.0092636	136144454	97653	0.0510949	3.50002e-08	9	A	G	0.061206	ABO
5706	rs79343853	0.00926377	136146310	97653	0.0511021	3.50002e-08	9	T	C	0.061205	ABO
5707	rs35566806	0.00675064	1305912	97653	-0.0371983	3.59998e-08	1	C	T	0.123898	MRPL20
5708	rs2472518	0.0057152	107716170	97653	-0.0314794	3.59998e-08	9	G	A	0.18795	ABCA1
5709	rs55684680	0.0060078	10033533	97653	0.033109	3.59998e-08	17	A	T	0.172036	GAS7
5710	rs35566806	0.00675064	1305912	97653	-0.0371983	3.59998e-08	1	C	T	0.123898	MRPL20
5711	rs2472518	0.0057152	107716170	97653	-0.0314794	3.59998e-08	9	G	A	0.18795	ABCA1
5712	rs55684680	0.0060078	10033533	97653	0.033109	3.59998e-08	17	A	T	0.172036	GAS7
5713	rs4470338	0.00569996	228179038	97653	0.0313699	3.69999e-08	2	T	C	0.187937	MFF
5714	rs4470338	0.00569996	228179038	97653	0.0313699	3.69999e-08	2	T	C	0.187937	COL4A3
5715	rs4675166	0.00562723	228186969	97653	-0.0309852	3.69999e-08	2	C	T	0.805297	MFF
5716	rs11605348	0.00467588	47606483	97653	-0.0257403	3.69999e-08	11	G	A	0.347205	C1QTNF4
5717	rs72809349	0.0074479	10016279	97653	0.0409924	3.69999e-08	17	C	T	0.101886	GAS7
5718	rs599550	0.00622074	53252388	97653	0.0342552	3.69999e-08	18	G	A	0.848764	TCF4
5719	rs4470338	0.00569996	228179038	97653	0.0313699	3.69999e-08	2	T	C	0.187937	MFF
5720	rs4470338	0.00569996	228179038	97653	0.0313699	3.69999e-08	2	T	C	0.187937	COL4A3
5721	rs4675166	0.00562723	228186969	97653	-0.0309852	3.69999e-08	2	C	T	0.805297	MFF
5722	rs11605348	0.00467588	47606483	97653	-0.0257403	3.69999e-08	11	G	A	0.347205	C1QTNF4
5723	rs72809349	0.0074479	10016279	97653	0.0409924	3.69999e-08	17	C	T	0.101886	GAS7
5724	rs599550	0.00622074	53252388	97653	0.0342552	3.69999e-08	18	G	A	0.848764	TCF4
5725	rs35742679	0.00676816	1299068	97653	-0.0372324	3.79997e-08	1	C	T	0.122897	MRPL20
5726	rs6749892	0.0052451	28407218	97653	0.0288569	3.79997e-08	2	T	A	0.238232	GCKR
5727	rs35742679	0.00676816	1299068	97653	-0.0372324	3.79997e-08	1	C	T	0.122897	MRPL20
5728	rs6749892	0.0052451	28407218	97653	0.0288569	3.79997e-08	2	T	A	0.238232	GCKR
5729	rs7554479	0.00839835	86735792	97653	0.0461365	3.89996e-08	1	A	G	0.075848	CLCA4
5730	rs57170229	0.00703621	129371983	97653	0.0386783	3.89996e-08	9	A	G	0.113063	LMX1B
5731	rs7554479	0.00839835	86735792	97653	0.0461365	3.89996e-08	1	A	G	0.075848	CLCA4
5732	rs57170229	0.00703621	129371983	97653	0.0386783	3.89996e-08	9	A	G	0.113063	LMX1B
5733	rs7597455	0.0052401	28399210	97653	0.0287667	4e-08	2	G	A	0.238521	GCKR
5734	rs10445740	0.00566988	228226516	97653	-0.0311429	4e-08	2	G	A	0.807986	MFF
5735	rs77856818	0.00621618	238402830	97653	-0.0341261	4e-08	2	G	A	0.151711	MLPH
5736	rs6583848	0.00471623	94670560	97653	0.025895	4e-08	10	C	T	0.667195	EXOC6
5737	rs7597455	0.0052401	28399210	97653	0.0287667	4e-08	2	G	A	0.238521	GCKR
5738	rs10445740	0.00566988	228226516	97653	-0.0311429	4e-08	2	G	A	0.807986	MFF
5739	rs77856818	0.00621618	238402830	97653	-0.0341261	4e-08	2	G	A	0.151711	MLPH
5740	rs6583848	0.00471623	94670560	97653	0.025895	4e-08	10	C	T	0.667195	EXOC6
5741	rs2434280	0.00444967	79388765	97653	-0.0244226	4.09996e-08	5	A	G	0.511469	CTD-2201I18.1
5742	rs10745372	0.00475142	137424668	97653	0.0260701	4.09996e-08	9	G	T	0.330796	COL5A1
5743	rs7119247	0.00630348	46906009	97653	-0.0345857	4.09996e-08	11	C	T	0.852878	C11orf49
5744	rs2434280	0.00444967	79388765	97653	-0.0244226	4.09996e-08	5	A	G	0.511469	CTD-2201I18.1
5745	rs10745372	0.00475142	137424668	97653	0.0260701	4.09996e-08	9	G	T	0.330796	COL5A1
5746	rs7119247	0.00630348	46906009	97653	-0.0345857	4.09996e-08	11	C	T	0.852878	C11orf49
5747	rs56310237	0.00566484	228220288	97653	0.0310663	4.20001e-08	2	A	G	0.192163	MFF
5748	rs60622360	0.00566505	228220857	97653	0.0310504	4.20001e-08	2	C	T	0.192145	MFF
5749	rs11954968	0.0068455	108042237	97653	-0.0375212	4.20001e-08	5	T	A	0.122957	FER
5750	rs4841895	0.00474888	137424042	97653	0.0260335	4.20001e-08	9	G	A	0.330707	COL5A1
5751	rs6565597	0.00469919	79526821	97653	0.0257551	4.20001e-08	17	C	T	0.351114	LINC00482
5752	rs6565597	0.00469919	79526821	97653	0.0257551	4.20001e-08	17	C	T	0.351114	TSPAN10
5753	rs56310237	0.00566484	228220288	97653	0.0310663	4.20001e-08	2	A	G	0.192163	MFF
5754	rs60622360	0.00566505	228220857	97653	0.0310504	4.20001e-08	2	C	T	0.192145	MFF
5755	rs11954968	0.0068455	108042237	97653	-0.0375212	4.20001e-08	5	T	A	0.122957	FER
5756	rs4841895	0.00474888	137424042	97653	0.0260335	4.20001e-08	9	G	A	0.330707	COL5A1
5757	rs6565597	0.00469919	79526821	97653	0.0257551	4.20001e-08	17	C	T	0.351114	LINC00482
5758	rs6565597	0.00469919	79526821	97653	0.0257551	4.20001e-08	17	C	T	0.351114	TSPAN10
5759	rs77693339	0.00925604	136128558	97653	0.0506975	4.30002e-08	9	T	C	0.061536	ABO
5760	rs4841896	0.0047495	137424102	97653	0.0260105	4.30002e-08	9	G	A	0.330682	COL5A1
5761	rs72848971	0.00521573	105305001	97653	-0.0285661	4.30002e-08	10	G	T	0.239761	NEURL1
5762	rs1998140	0.00476401	37746113	97653	-0.0260969	4.30002e-08	14	C	G	0.321313	MIPOL1
5763	rs2376880	0.00479313	89832364	97653	-0.0262544	4.30002e-08	16	T	C	0.317134	FANCA
5764	rs7774	0.00483111	4801163	97653	0.0264663	4.30002e-08	17	C	A	0.310848	C17orf107
5765	rs7774	0.00483111	4801163	97653	0.0264663	4.30002e-08	17	C	A	0.310848	MINK1
5766	rs77693339	0.00925604	136128558	97653	0.0506975	4.30002e-08	9	T	C	0.061536	ABO
5767	rs4841896	0.0047495	137424102	97653	0.0260105	4.30002e-08	9	G	A	0.330682	COL5A1
5768	rs72848971	0.00521573	105305001	97653	-0.0285661	4.30002e-08	10	G	T	0.239761	NEURL1
5769	rs1998140	0.00476401	37746113	97653	-0.0260969	4.30002e-08	14	C	G	0.321313	MIPOL1
5770	rs2376880	0.00479313	89832364	97653	-0.0262544	4.30002e-08	16	T	C	0.317134	FANCA
5771	rs7774	0.00483111	4801163	97653	0.0264663	4.30002e-08	17	C	A	0.310848	C17orf107
5772	rs7774	0.00483111	4801163	97653	0.0264663	4.30002e-08	17	C	A	0.310848	MINK1
5773	rs2118731	0.00445032	79317589	97653	-0.0243699	4.39997e-08	5	T	C	0.509428	THBS4
5774	rs2472373	0.00602203	107689710	97653	-0.0329586	4.39997e-08	9	C	G	0.166795	ABCA1
5775	rs4841898	0.00474972	137424233	97653	0.0259914	4.39997e-08	9	C	T	0.33071	COL5A1
5776	rs4841899	0.00475058	137424412	97653	0.0260079	4.39997e-08	9	T	C	0.330742	COL5A1
5777	rs8067699	0.00624515	4954832	97653	-0.0341788	4.39997e-08	17	G	A	0.849426	RNF167
5778	rs8067699	0.00624515	4954832	97653	-0.0341788	4.39997e-08	17	G	A	0.849426	SLC52A1
5779	rs2118731	0.00445032	79317589	97653	-0.0243699	4.39997e-08	5	T	C	0.509428	THBS4
5780	rs2472373	0.00602203	107689710	97653	-0.0329586	4.39997e-08	9	C	G	0.166795	ABCA1
5781	rs4841898	0.00474972	137424233	97653	0.0259914	4.39997e-08	9	C	T	0.33071	COL5A1
5782	rs4841899	0.00475058	137424412	97653	0.0260079	4.39997e-08	9	T	C	0.330742	COL5A1
5783	rs8067699	0.00624515	4954832	97653	-0.0341788	4.39997e-08	17	G	A	0.849426	RNF167
5784	rs8067699	0.00624515	4954832	97653	-0.0341788	4.39997e-08	17	G	A	0.849426	SLC52A1
5785	rs11687981	0.00562739	228185544	97653	-0.0307916	4.49997e-08	2	C	T	0.805283	MFF
5786	rs2434299	0.00444867	79380285	97653	-0.0243428	4.49997e-08	5	A	G	0.508913	THBS4
5787	rs2434299	0.00444867	79380285	97653	-0.0243428	4.49997e-08	5	A	G	0.508913	CTD-2201I18.1
5788	rs1361634	0.00445642	25755801	97653	0.0243777	4.49997e-08	10	C	A	0.503599	GPR158
5789	rs6590455	0.00463366	130276427	97653	0.0253393	4.49997e-08	11	T	C	0.635707	ADAMTS8
5790	rs1408060	0.00456119	76289980	97653	-0.0249562	4.49997e-08	13	G	C	0.391908	LMO7
5791	rs1408060	0.00456119	76289980	97653	-0.0249562	4.49997e-08	13	G	C	0.391908	C13orf45
5792	rs9635195	0.0046643	37629706	97653	0.0255188	4.49997e-08	14	G	A	0.650495	SLC25A21-AS1
5793	rs11687981	0.00562739	228185544	97653	-0.0307916	4.49997e-08	2	C	T	0.805283	MFF
5794	rs4428010	0.00566975	228227094	97653	0.0310029	4.49997e-08	2	G	A	0.192043	MFF
5795	rs4428010	0.00566975	228227094	97653	0.0310029	4.49997e-08	2	G	A	0.192043	TM4SF20
5796	rs2434299	0.00444867	79380285	97653	-0.0243428	4.49997e-08	5	A	G	0.508913	THBS4
5797	rs2434299	0.00444867	79380285	97653	-0.0243428	4.49997e-08	5	A	G	0.508913	CTD-2201I18.1
5798	rs1361634	0.00445642	25755801	97653	0.0243777	4.49997e-08	10	C	A	0.503599	GPR158
5799	rs6590455	0.00463366	130276427	97653	0.0253393	4.49997e-08	11	T	C	0.635707	ADAMTS8
5800	rs1408060	0.00456119	76289980	97653	-0.0249562	4.49997e-08	13	G	C	0.391908	LMO7
5801	rs1408060	0.00456119	76289980	97653	-0.0249562	4.49997e-08	13	G	C	0.391908	C13orf45
5802	rs9635195	0.0046643	37629706	97653	0.0255188	4.49997e-08	14	G	A	0.650495	SLC25A21-AS1
5803	rs11892662	0.00459006	153258185	97653	0.0250823	4.60002e-08	2	G	T	0.611865	FMNL2
5804	rs11892173	0.00566256	228212952	97653	-0.0309587	4.60002e-08	2	T	A	0.80778	MFF
5805	rs3134604	0.0063966	32122386	97653	0.0349732	4.60002e-08	6	C	G	0.859907	PPT2
5806	rs3134604	0.0063966	32122386	97653	0.0349732	4.60002e-08	6	C	G	0.859907	PRRT1
5807	rs6485809	0.00543728	48112468	97653	-0.0297133	4.60002e-08	11	C	T	0.789051	PTPRJ
5808	rs11892662	0.00459006	153258185	97653	0.0250823	4.60002e-08	2	G	T	0.611865	FMNL2
5809	rs11892173	0.00566256	228212952	97653	-0.0309587	4.60002e-08	2	T	A	0.80778	MFF
5810	rs6485809	0.00543728	48112468	97653	-0.0297133	4.60002e-08	11	C	T	0.789051	PTPRJ
5811	rs10742829	0.00543286	48115837	97653	-0.0296897	4.60002e-08	11	T	C	0.788902	PTPRJ
5812	rs3813208	0.00687607	1261133	97653	-0.0375589	4.70002e-08	1	G	T	0.119012	CPSF3L
5813	rs3813208	0.00687607	1261133	97653	-0.0375589	4.70002e-08	1	G	T	0.119012	GLTPD1
5814	rs3813208	0.00687607	1261133	97653	-0.0375589	4.70002e-08	1	G	T	0.119012	MRPL20
5815	rs79576265	0.0191757	11619457	97653	-0.104717	4.70002e-08	1	C	T	0.013885	TNFRSF1B
5816	rs58426936	0.00566519	228220161	97653	0.0309427	4.70002e-08	2	C	T	0.192141	MFF
5817	rs73220174	0.00684546	108044772	97653	-0.0373833	4.70002e-08	5	G	A	0.122627	FER
5818	rs73220188	0.00681492	108053612	97653	-0.0372154	4.70002e-08	5	T	C	0.123007	FER
5819	rs33901	0.0045367	178776147	97653	-0.0247851	4.70002e-08	5	G	C	0.576407	ADAMTS2
5820	rs7771523	0.00448086	2039304	97653	0.0244818	4.70002e-08	6	G	A	0.442838	FOXC1
5821	rs35080061	0.00615747	4766086	97653	-0.0336272	4.70002e-08	17	T	C	0.846301	RNF167
5822	rs3813208	0.00687607	1261133	97653	-0.0375589	4.70002e-08	1	G	T	0.119012	CPSF3L
5823	rs3813208	0.00687607	1261133	97653	-0.0375589	4.70002e-08	1	G	T	0.119012	GLTPD1
5824	rs3813208	0.00687607	1261133	97653	-0.0375589	4.70002e-08	1	G	T	0.119012	MRPL20
5825	rs79576265	0.0191757	11619457	97653	-0.104717	4.70002e-08	1	C	T	0.013885	TNFRSF1B
5826	rs58426936	0.00566519	228220161	97653	0.0309427	4.70002e-08	2	C	T	0.192141	MFF
5827	rs73220174	0.00684546	108044772	97653	-0.0373833	4.70002e-08	5	G	A	0.122627	FER
5828	rs73220188	0.00681492	108053612	97653	-0.0372154	4.70002e-08	5	T	C	0.123007	FER
5829	rs33901	0.0045367	178776147	97653	-0.0247851	4.70002e-08	5	G	C	0.576407	ADAMTS2
5830	rs7771523	0.00448086	2039304	97653	0.0244818	4.70002e-08	6	G	A	0.442838	FOXC1
5831	rs35080061	0.00615747	4766086	97653	-0.0336272	4.70002e-08	17	T	C	0.846301	RNF167
5832	rs6474026	0.00576119	56793493	97653	-0.0314563	4.79999e-08	8	T	C	0.18356	LYN
5833	rs72848965	0.00522711	105294897	97653	-0.0285299	4.79999e-08	10	T	C	0.240236	NEURL1
5834	rs73606175	0.00732125	2790517	97653	0.039969	4.79999e-08	20	A	G	0.105402	CPXM1
5835	rs1044598	0.00447657	47549629	97653	-0.0244407	4.79999e-08	21	T	A	0.484427	COL6A2
5836	rs6474026	0.00576119	56793493	97653	-0.0314563	4.79999e-08	8	T	C	0.18356	LYN
5837	rs72848965	0.00522711	105294897	97653	-0.0285299	4.79999e-08	10	T	C	0.240236	NEURL1
5838	rs73606175	0.00732125	2790517	97653	0.039969	4.79999e-08	20	A	G	0.105402	CPXM1
5839	rs1044598	0.00447657	47549629	97653	-0.0244407	4.79999e-08	21	T	A	0.484427	COL6A2
5840	rs1507276	0.00771453	86620057	97653	0.0420814	4.90004e-08	1	C	T	0.091413	COL24A1
5841	rs10175946	0.00565924	228209346	97653	-0.0308694	4.90004e-08	2	G	T	0.807817	MFF
5842	rs3117189	0.00624612	32033944	97653	0.0340677	4.90004e-08	6	A	G	0.85199	DDAH2
5843	rs3117189	0.00624612	32033944	97653	0.0340677	4.90004e-08	6	A	G	0.85199	AGPAT1
5844	rs7069070	0.00477203	94582855	97653	0.0260272	4.90004e-08	10	G	A	0.679995	EXOC6
5845	rs3942852	0.00543128	48115089	97653	-0.029634	4.90004e-08	11	C	T	0.788696	PTPRJ
5846	rs1507276	0.00771453	86620057	97653	0.0420814	4.90004e-08	1	C	T	0.091413	COL24A1
5847	rs10175946	0.00565924	228209346	97653	-0.0308694	4.90004e-08	2	G	T	0.807817	MFF
5848	rs3117189	0.00624612	32033944	97653	0.0340677	4.90004e-08	6	A	G	0.85199	DDAH2
5849	rs3117189	0.00624612	32033944	97653	0.0340677	4.90004e-08	6	A	G	0.85199	AGPAT1
5850	rs7069070	0.00477203	94582855	97653	0.0260272	4.90004e-08	10	G	A	0.679995	EXOC6
5851	rs3942852	0.00543128	48115089	97653	-0.029634	4.90004e-08	11	C	T	0.788696	PTPRJ
5852	rs79174949	0.0193165	11600705	97653	-0.105308	5e-08	1	C	T	0.013505	PTCHD2
5853	rs1474511	0.00973859	116187330	97653	0.053073	5e-08	7	G	A	0.055129	CAV1
5854	rs352934	0.0052572	89669851	97653	0.0286558	5e-08	16	A	G	0.762694	CPNE7
5855	rs11658765	0.00615529	4766455	97653	-0.0335502	5e-08	17	A	G	0.846188	RNF167
5856	rs79174949	0.0193165	11600705	97653	-0.105308	5e-08	1	C	T	0.013505	PTCHD2
5857	rs1474511	0.00973859	116187330	97653	0.053073	5e-08	7	G	A	0.055129	CAV1
5858	rs352934	0.0052572	89669851	97653	0.0286558	5e-08	16	A	G	0.762694	CPNE7
5859	rs11658765	0.00615529	4766455	97653	-0.0335502	5e-08	17	A	G	0.846188	RNF167
