## Supplementary Table S1-S24 for "Integrative genetic analysis reveals new relationships between intraocular pressure, glaucoma and ischemic stroke risk: A study based on combined SNP-to-gene, mendelian randomization and pathway investigations": Table S22.xlsx

### Sheet: Table S22
Table S22. SSMR results of IOP-associated SNPs on IS
No	Exposure	Chromosome	GWAS ID of outcome	Outcome	Method	Beta	Standard error	P value
1	rs10838703	11	ebi-a-GCST006908	Ischemic stroke || id:ebi-a-GCST006908	Wald ratio	1.50606	0.397283	0.000150097
2	rs11039244	11	ebi-a-GCST006908	Ischemic stroke || id:ebi-a-GCST006908	Wald ratio	-1.39799	0.369345	0.00015368
3	rs7103835	11	ebi-a-GCST006908	Ischemic stroke || id:ebi-a-GCST006908	Wald ratio	-1.46419	0.394065	0.000202725
4	rs2293576	11	ebi-a-GCST006908	Ischemic stroke || id:ebi-a-GCST006908	Wald ratio	-1.3334	0.365221	0.000261279
5	rs9391924	6	ebi-a-GCST006908	Ischemic stroke || id:ebi-a-GCST006908	Wald ratio	-1.30722	0.400461	0.0010974
6	rs12806687	11	ebi-a-GCST006908	Ischemic stroke || id:ebi-a-GCST006908	Wald ratio	1.2845	0.442018	0.00366101
7	rs2201637	11	ebi-a-GCST006908	Ischemic stroke || id:ebi-a-GCST006908	Wald ratio	-1.36391	0.477972	0.00432357
8	rs1586006	11	ebi-a-GCST006908	Ischemic stroke || id:ebi-a-GCST006908	Wald ratio	-1.14504	0.404811	0.00467563
9	rs2870434	11	ebi-a-GCST006908	Ischemic stroke || id:ebi-a-GCST006908	Wald ratio	-1.14508	0.405062	0.00469976
10	rs10896264	11	ebi-a-GCST006908	Ischemic stroke || id:ebi-a-GCST006908	Wald ratio	-1.11418	0.400951	0.00545524
11	rs6541104	1	ebi-a-GCST006908	Ischemic stroke || id:ebi-a-GCST006908	Wald ratio	1.04603	0.378564	0.00572451
12	rs11040598	11	ebi-a-GCST006908	Ischemic stroke || id:ebi-a-GCST006908	Wald ratio	-1.21634	0.441648	0.00588541
13	rs150957169	11	ebi-a-GCST006908	Ischemic stroke || id:ebi-a-GCST006908	Wald ratio	-1.32376	0.482672	0.00609597
14	rs139917442	11	ebi-a-GCST006908	Ischemic stroke || id:ebi-a-GCST006908	Wald ratio	-1.46388	0.534053	0.00612392
15	rs4846601	1	ebi-a-GCST006908	Ischemic stroke || id:ebi-a-GCST006908	Wald ratio	1.03211	0.377116	0.00620321
16	rs4968840	17	ebi-a-GCST006908	Ischemic stroke || id:ebi-a-GCST006908	Wald ratio	1.04547	0.38274	0.00630384
17	rs6541103	1	ebi-a-GCST006908	Ischemic stroke || id:ebi-a-GCST006908	Wald ratio	1.02578	0.379671	0.00689747
18	rs4686952	3	ebi-a-GCST006908	Ischemic stroke || id:ebi-a-GCST006908	Wald ratio	-0.947471	0.352012	0.00711126
19	rs8070232	17	ebi-a-GCST006908	Ischemic stroke || id:ebi-a-GCST006908	Wald ratio	-1.00582	0.376864	0.00760958
20	rs1570537	6	ebi-a-GCST006908	Ischemic stroke || id:ebi-a-GCST006908	Wald ratio	1.0282	0.385576	0.00766076
21	rs140048840	3	ebi-a-GCST006908	Ischemic stroke || id:ebi-a-GCST006908	Wald ratio	-1.01885	0.382472	0.00772484
22	rs6541100	1	ebi-a-GCST006908	Ischemic stroke || id:ebi-a-GCST006908	Wald ratio	1.01	0.381258	0.0080701
23	rs62082736	17	ebi-a-GCST006908	Ischemic stroke || id:ebi-a-GCST006908	Wald ratio	1.01212	0.382757	0.00818612
24	rs10863502	1	ebi-a-GCST006908	Ischemic stroke || id:ebi-a-GCST006908	Wald ratio	0.999552	0.378568	0.00828202
25	rs76112574	5	ebi-a-GCST006908	Ischemic stroke || id:ebi-a-GCST006908	Wald ratio	-0.929044	0.35227	0.00835675
26	rs6541101	1	ebi-a-GCST006908	Ischemic stroke || id:ebi-a-GCST006908	Wald ratio	0.998721	0.380783	0.00872087
27	rs12406190	1	ebi-a-GCST006908	Ischemic stroke || id:ebi-a-GCST006908	Wald ratio	0.987468	0.377756	0.00894798
28	rs13062352	3	ebi-a-GCST006908	Ischemic stroke || id:ebi-a-GCST006908	Wald ratio	-0.999373	0.382397	0.00896344
29	rs73220190	5	ebi-a-GCST006908	Ischemic stroke || id:ebi-a-GCST006908	Wald ratio	-0.893566	0.342444	0.00907078
30	rs11118418	1	ebi-a-GCST006908	Ischemic stroke || id:ebi-a-GCST006908	Wald ratio	0.986269	0.378568	0.00918037
31	rs12049480	1	ebi-a-GCST006908	Ischemic stroke || id:ebi-a-GCST006908	Wald ratio	0.985346	0.378214	0.00918037
32	rs12749631	1	ebi-a-GCST006908	Ischemic stroke || id:ebi-a-GCST006908	Wald ratio	0.98602	0.378472	0.00918037
33	rs11118414	1	ebi-a-GCST006908	Ischemic stroke || id:ebi-a-GCST006908	Wald ratio	0.987474	0.37957	0.00928002
34	rs10863501	1	ebi-a-GCST006908	Ischemic stroke || id:ebi-a-GCST006908	Wald ratio	0.984409	0.379131	0.00941813
35	rs1578747	1	ebi-a-GCST006908	Ischemic stroke || id:ebi-a-GCST006908	Wald ratio	0.992336	0.382184	0.00941813
36	rs6541099	1	ebi-a-GCST006908	Ischemic stroke || id:ebi-a-GCST006908	Wald ratio	-0.983078	0.378618	0.00941813
37	rs10863500	1	ebi-a-GCST006908	Ischemic stroke || id:ebi-a-GCST006908	Wald ratio	0.982713	0.378477	0.00941813
38	rs4846600	1	ebi-a-GCST006908	Ischemic stroke || id:ebi-a-GCST006908	Wald ratio	0.979238	0.377139	0.00941813
39	rs11530230	11	ebi-a-GCST006908	Ischemic stroke || id:ebi-a-GCST006908	Wald ratio	-0.894088	0.34453	0.00945656
40	rs12403765	1	ebi-a-GCST006908	Ischemic stroke || id:ebi-a-GCST006908	Wald ratio	0.973768	0.376303	0.00966137
41	rs4846602	1	ebi-a-GCST006908	Ischemic stroke || id:ebi-a-GCST006908	Wald ratio	-0.975852	0.377109	0.00966137
42	rs4846598	1	ebi-a-GCST006908	Ischemic stroke || id:ebi-a-GCST006908	Wald ratio	0.97861	0.378175	0.00966137
43	rs12404893	1	ebi-a-GCST006908	Ischemic stroke || id:ebi-a-GCST006908	Wald ratio	-0.97258	0.375844	0.00966137
44	rs1361787	1	ebi-a-GCST006908	Ischemic stroke || id:ebi-a-GCST006908	Wald ratio	-0.969126	0.37451	0.00966137
45	rs4846593	1	ebi-a-GCST006908	Ischemic stroke || id:ebi-a-GCST006908	Wald ratio	0.975607	0.377014	0.00966137
46	rs78579945	5	ebi-a-GCST006908	Ischemic stroke || id:ebi-a-GCST006908	Wald ratio	-0.915222	0.353691	0.0096639
47	rs4846594	1	ebi-a-GCST006908	Ischemic stroke || id:ebi-a-GCST006908	Wald ratio	0.974636	0.37792	0.00991019
48	rs10863499	1	ebi-a-GCST006908	Ischemic stroke || id:ebi-a-GCST006908	Wald ratio	0.972126	0.376947	0.00991019
49	rs10779384	1	ebi-a-GCST006908	Ischemic stroke || id:ebi-a-GCST006908	Wald ratio	0.973017	0.377292	0.00991019
50	rs4488038	1	ebi-a-GCST006908	Ischemic stroke || id:ebi-a-GCST006908	Wald ratio	0.977514	0.379036	0.00991019
51	rs11118417	1	ebi-a-GCST006908	Ischemic stroke || id:ebi-a-GCST006908	Wald ratio	-0.975532	0.378268	0.00991019
52	rs12402379	1	ebi-a-GCST006908	Ischemic stroke || id:ebi-a-GCST006908	Wald ratio	0.977137	0.37889	0.00991019
53	rs1361789	1	ebi-a-GCST006908	Ischemic stroke || id:ebi-a-GCST006908	Wald ratio	-0.972348	0.377033	0.00991019
54	rs10863498	1	ebi-a-GCST006908	Ischemic stroke || id:ebi-a-GCST006908	Wald ratio	0.976773	0.378749	0.00991019
55	rs1361788	1	ebi-a-GCST006908	Ischemic stroke || id:ebi-a-GCST006908	Wald ratio	0.965093	0.37422	0.00991019
56	rs7525457	1	ebi-a-GCST006908	Ischemic stroke || id:ebi-a-GCST006908	Wald ratio	0.993927	0.385604	0.00994931
57	rs12289998	11	ebi-a-GCST006908	Ischemic stroke || id:ebi-a-GCST006908	Wald ratio	-1.01712	0.395547	0.010128
58	rs6541098	1	ebi-a-GCST006908	Ischemic stroke || id:ebi-a-GCST006908	Wald ratio	0.973108	0.378616	0.0101647
59	rs1361786	1	ebi-a-GCST006908	Ischemic stroke || id:ebi-a-GCST006908	Wald ratio	0.966904	0.376202	0.0101647
60	rs6541102	1	ebi-a-GCST006908	Ischemic stroke || id:ebi-a-GCST006908	Wald ratio	-0.972953	0.378555	0.0101647
61	rs4381192	1	ebi-a-GCST006908	Ischemic stroke || id:ebi-a-GCST006908	Wald ratio	0.971489	0.377985	0.0101647
62	rs7537543	1	ebi-a-GCST006908	Ischemic stroke || id:ebi-a-GCST006908	Wald ratio	0.987533	0.384409	0.0102003
63	rs1418751	1	ebi-a-GCST006908	Ischemic stroke || id:ebi-a-GCST006908	Wald ratio	0.989231	0.38507	0.0102003
64	rs1100043	11	ebi-a-GCST006908	Ischemic stroke || id:ebi-a-GCST006908	Wald ratio	-1.11586	0.43475	0.0102681
65	rs4488039	1	ebi-a-GCST006908	Ischemic stroke || id:ebi-a-GCST006908	Wald ratio	0.970719	0.378979	0.010425
66	rs9858560	3	ebi-a-GCST006908	Ischemic stroke || id:ebi-a-GCST006908	Wald ratio	-1.00426	0.392544	0.0105175
67	rs17791849	11	ebi-a-GCST006908	Ischemic stroke || id:ebi-a-GCST006908	Wald ratio	-0.999294	0.391964	0.0107893
68	rs2512789	11	ebi-a-GCST006908	Ischemic stroke || id:ebi-a-GCST006908	Wald ratio	-1.01288	0.39765	0.0108601
69	rs113877323	5	ebi-a-GCST006908	Ischemic stroke || id:ebi-a-GCST006908	Wald ratio	-0.895335	0.351934	0.0109578
70	rs4846592	1	ebi-a-GCST006908	Ischemic stroke || id:ebi-a-GCST006908	Wald ratio	0.958814	0.376913	0.0109635
71	rs7114729	11	ebi-a-GCST006908	Ischemic stroke || id:ebi-a-GCST006908	Wald ratio	-1.00275	0.394341	0.010995
72	rs2449149	11	ebi-a-GCST006908	Ischemic stroke || id:ebi-a-GCST006908	Wald ratio	-1.00234	0.394973	0.0111572
73	rs9847427	3	ebi-a-GCST006908	Ischemic stroke || id:ebi-a-GCST006908	Wald ratio	-0.931818	0.367741	0.0112801
74	rs10896084	11	ebi-a-GCST006908	Ischemic stroke || id:ebi-a-GCST006908	Wald ratio	-0.998296	0.394064	0.0112983
75	rs2512777	11	ebi-a-GCST006908	Ischemic stroke || id:ebi-a-GCST006908	Wald ratio	-0.987544	0.38982	0.0112983
76	rs9845862	3	ebi-a-GCST006908	Ischemic stroke || id:ebi-a-GCST006908	Wald ratio	-0.945521	0.373736	0.011409
77	rs1891563	1	ebi-a-GCST006908	Ischemic stroke || id:ebi-a-GCST006908	Wald ratio	0.971827	0.384751	0.0115415
78	rs7520855	1	ebi-a-GCST006908	Ischemic stroke || id:ebi-a-GCST006908	Wald ratio	0.972976	0.385205	0.0115415
79	rs4939026	11	ebi-a-GCST006908	Ischemic stroke || id:ebi-a-GCST006908	Wald ratio	-0.995739	0.394538	0.0116091
80	rs10896103	11	ebi-a-GCST006908	Ischemic stroke || id:ebi-a-GCST006908	Wald ratio	0.996709	0.394922	0.0116091
81	rs17474890	11	ebi-a-GCST006908	Ischemic stroke || id:ebi-a-GCST006908	Wald ratio	1.14706	0.454583	0.0116254
82	rs10082560	11	ebi-a-GCST006908	Ischemic stroke || id:ebi-a-GCST006908	Wald ratio	1.02546	0.407326	0.0118176
83	rs1481919	11	ebi-a-GCST006908	Ischemic stroke || id:ebi-a-GCST006908	Wald ratio	-1.02022	0.406552	0.0120925
84	rs13100192	3	ebi-a-GCST006908	Ischemic stroke || id:ebi-a-GCST006908	Wald ratio	-0.952752	0.379813	0.0121254
85	rs67382287	3	ebi-a-GCST006908	Ischemic stroke || id:ebi-a-GCST006908	Wald ratio	-0.934423	0.372506	0.0121254
86	rs4320968	11	ebi-a-GCST006908	Ischemic stroke || id:ebi-a-GCST006908	Wald ratio	-0.986441	0.393826	0.0122534
87	rs10901897	11	ebi-a-GCST006908	Ischemic stroke || id:ebi-a-GCST006908	Wald ratio	-1.0088	0.40352	0.0124193
88	rs9881831	3	ebi-a-GCST006908	Ischemic stroke || id:ebi-a-GCST006908	Wald ratio	-0.93495	0.37398	0.0124193
89	rs1842701	11	ebi-a-GCST006908	Ischemic stroke || id:ebi-a-GCST006908	Wald ratio	1.0034	0.401359	0.0124193
90	rs36109616	3	ebi-a-GCST006908	Ischemic stroke || id:ebi-a-GCST006908	Wald ratio	-0.933781	0.374152	0.0125699
91	rs35428413	3	ebi-a-GCST006908	Ischemic stroke || id:ebi-a-GCST006908	Wald ratio	0.940952	0.377025	0.0125699
92	rs2128139	11	ebi-a-GCST006908	Ischemic stroke || id:ebi-a-GCST006908	Wald ratio	-1.00256	0.40176	0.0125811
93	rs10896163	11	ebi-a-GCST006908	Ischemic stroke || id:ebi-a-GCST006908	Wald ratio	-1.00264	0.401794	0.0125811
94	rs2170442	11	ebi-a-GCST006908	Ischemic stroke || id:ebi-a-GCST006908	Wald ratio	-1.0007	0.401017	0.0125811
95	rs11709526	3	ebi-a-GCST006908	Ischemic stroke || id:ebi-a-GCST006908	Wald ratio	0.752744	0.301672	0.0125873
96	rs9873536	3	ebi-a-GCST006908	Ischemic stroke || id:ebi-a-GCST006908	Wald ratio	-0.918997	0.368849	0.0127196
97	rs2220004	11	ebi-a-GCST006908	Ischemic stroke || id:ebi-a-GCST006908	Wald ratio	-0.989405	0.397261	0.012754
98	rs11246626	11	ebi-a-GCST006908	Ischemic stroke || id:ebi-a-GCST006908	Wald ratio	-1.05439	0.423727	0.0128329
99	rs9820717	3	ebi-a-GCST006908	Ischemic stroke || id:ebi-a-GCST006908	Wald ratio	-0.929048	0.373535	0.012876
100	rs9819856	3	ebi-a-GCST006908	Ischemic stroke || id:ebi-a-GCST006908	Wald ratio	-0.933003	0.375125	0.012876
101	rs2512939	11	ebi-a-GCST006908	Ischemic stroke || id:ebi-a-GCST006908	Wald ratio	-0.987979	0.398197	0.0130966
102	rs2460211	11	ebi-a-GCST006908	Ischemic stroke || id:ebi-a-GCST006908	Wald ratio	-0.988425	0.398376	0.0130966
103	rs7518186	1	ebi-a-GCST006908	Ischemic stroke || id:ebi-a-GCST006908	Wald ratio	0.960691	0.387589	0.0131887
104	rs1552143	11	ebi-a-GCST006908	Ischemic stroke || id:ebi-a-GCST006908	Wald ratio	-0.993447	0.401058	0.0132468
105	rs17134549	6	ebi-a-GCST006908	Ischemic stroke || id:ebi-a-GCST006908	Wald ratio	-0.886636	0.358161	0.0133041
106	rs9838884	3	ebi-a-GCST006908	Ischemic stroke || id:ebi-a-GCST006908	Wald ratio	-0.918765	0.371282	0.0133394
107	rs9813376	3	ebi-a-GCST006908	Ischemic stroke || id:ebi-a-GCST006908	Wald ratio	-0.914867	0.369707	0.0133394
108	rs71336079	3	ebi-a-GCST006908	Ischemic stroke || id:ebi-a-GCST006908	Wald ratio	-1.00699	0.407815	0.0135404
109	rs56031192	6	ebi-a-GCST006908	Ischemic stroke || id:ebi-a-GCST006908	Wald ratio	-0.873968	0.354044	0.0135669
110	rs1586010	11	ebi-a-GCST006908	Ischemic stroke || id:ebi-a-GCST006908	Wald ratio	-1.0071	0.408081	0.0135912
111	rs28390205	3	ebi-a-GCST006908	Ischemic stroke || id:ebi-a-GCST006908	Wald ratio	0.938558	0.380584	0.0136593
112	rs12171317	3	ebi-a-GCST006908	Ischemic stroke || id:ebi-a-GCST006908	Wald ratio	0.912847	0.370158	0.0136593
113	rs2512931	11	ebi-a-GCST006908	Ischemic stroke || id:ebi-a-GCST006908	Wald ratio	-0.982866	0.399172	0.0138063
114	rs12490095	3	ebi-a-GCST006908	Ischemic stroke || id:ebi-a-GCST006908	Wald ratio	-0.974155	0.396085	0.0139146
115	rs1600811	11	ebi-a-GCST006908	Ischemic stroke || id:ebi-a-GCST006908	Wald ratio	-0.996101	0.405131	0.0139435
116	rs7950964	11	ebi-a-GCST006908	Ischemic stroke || id:ebi-a-GCST006908	Wald ratio	-0.998462	0.406219	0.0139735
117	rs10896042	11	ebi-a-GCST006908	Ischemic stroke || id:ebi-a-GCST006908	Wald ratio	0.987458	0.401872	0.0140047
118	rs7120128	11	ebi-a-GCST006908	Ischemic stroke || id:ebi-a-GCST006908	Wald ratio	0.985372	0.401024	0.0140047
119	rs11242730	6	ebi-a-GCST006908	Ischemic stroke || id:ebi-a-GCST006908	Wald ratio	0.922692	0.375667	0.0140438
120	rs10791887	11	ebi-a-GCST006908	Ischemic stroke || id:ebi-a-GCST006908	Wald ratio	-1.01811	0.414786	0.0141063
121	rs2128140	11	ebi-a-GCST006908	Ischemic stroke || id:ebi-a-GCST006908	Wald ratio	-0.99519	0.405448	0.0141063
122	rs71310215	3	ebi-a-GCST006908	Ischemic stroke || id:ebi-a-GCST006908	Wald ratio	-0.92253	0.375962	0.0141363
123	rs35716521	3	ebi-a-GCST006908	Ischemic stroke || id:ebi-a-GCST006908	Wald ratio	-0.921419	0.375631	0.0141674
124	rs9289513	3	ebi-a-GCST006908	Ischemic stroke || id:ebi-a-GCST006908	Wald ratio	-0.925735	0.37739	0.0141674
125	rs9289514	3	ebi-a-GCST006908	Ischemic stroke || id:ebi-a-GCST006908	Wald ratio	-0.916734	0.373721	0.0141674
126	rs71336080	3	ebi-a-GCST006908	Ischemic stroke || id:ebi-a-GCST006908	Wald ratio	-0.917727	0.374126	0.0141674
127	rs4939012	11	ebi-a-GCST006908	Ischemic stroke || id:ebi-a-GCST006908	Wald ratio	-0.982137	0.400558	0.0142095
128	rs28485704	3	ebi-a-GCST006908	Ischemic stroke || id:ebi-a-GCST006908	Wald ratio	0.905184	0.369315	0.0142468
129	rs57024841	9	ebi-a-GCST006908	Ischemic stroke || id:ebi-a-GCST006908	Wald ratio	-1.04751	0.427477	0.0142678
130	rs6591233	11	ebi-a-GCST006908	Ischemic stroke || id:ebi-a-GCST006908	Wald ratio	-0.981495	0.400685	0.0143038
131	rs12288127	11	ebi-a-GCST006908	Ischemic stroke || id:ebi-a-GCST006908	Wald ratio	-0.99182	0.4049	0.0143038
132	rs2128132	11	ebi-a-GCST006908	Ischemic stroke || id:ebi-a-GCST006908	Wald ratio	-1.00308	0.409497	0.0143038
133	rs145276599	11	ebi-a-GCST006908	Ischemic stroke || id:ebi-a-GCST006908	Wald ratio	-0.820366	0.33492	0.0143079
134	rs34804893	3	ebi-a-GCST006908	Ischemic stroke || id:ebi-a-GCST006908	Wald ratio	-0.931906	0.380502	0.0143193
135	rs6914444	6	ebi-a-GCST006908	Ischemic stroke || id:ebi-a-GCST006908	Wald ratio	0.85847	0.350746	0.014383
136	rs4846603	1	ebi-a-GCST006908	Ischemic stroke || id:ebi-a-GCST006908	Wald ratio	0.922497	0.376934	0.0143904
137	rs115050567	3	ebi-a-GCST006908	Ischemic stroke || id:ebi-a-GCST006908	Wald ratio	0.946314	0.386981	0.01447
138	rs35198484	3	ebi-a-GCST006908	Ischemic stroke || id:ebi-a-GCST006908	Wald ratio	-0.913557	0.373728	0.0145075
139	rs2628442	6	ebi-a-GCST006908	Ischemic stroke || id:ebi-a-GCST006908	Wald ratio	0.877293	0.359007	0.014539
140	rs7759496	6	ebi-a-GCST006908	Ischemic stroke || id:ebi-a-GCST006908	Wald ratio	0.889463	0.363988	0.014539
141	rs7932021	11	ebi-a-GCST006908	Ischemic stroke || id:ebi-a-GCST006908	Wald ratio	0.994757	0.407626	0.0146723
142	rs1586007	11	ebi-a-GCST006908	Ischemic stroke || id:ebi-a-GCST006908	Wald ratio	-0.978643	0.401023	0.0146723
143	rs7123537	11	ebi-a-GCST006908	Ischemic stroke || id:ebi-a-GCST006908	Wald ratio	-1.00157	0.410416	0.0146723
144	rs1586004	11	ebi-a-GCST006908	Ischemic stroke || id:ebi-a-GCST006908	Wald ratio	-0.980613	0.40183	0.0146723
145	rs35210994	3	ebi-a-GCST006908	Ischemic stroke || id:ebi-a-GCST006908	Wald ratio	-0.908926	0.373138	0.0148549
146	rs17365792	3	ebi-a-GCST006908	Ischemic stroke || id:ebi-a-GCST006908	Wald ratio	0.914972	0.37562	0.0148549
147	rs3943249	11	ebi-a-GCST006908	Ischemic stroke || id:ebi-a-GCST006908	Wald ratio	-0.97616	0.401515	0.0150492
148	rs73220177	5	ebi-a-GCST006908	Ischemic stroke || id:ebi-a-GCST006908	Wald ratio	-0.816463	0.336087	0.0151272
149	rs36177165	3	ebi-a-GCST006908	Ischemic stroke || id:ebi-a-GCST006908	Wald ratio	-0.940918	0.387437	0.0151584
150	rs2787744	1	ebi-a-GCST006908	Ischemic stroke || id:ebi-a-GCST006908	Wald ratio	0.908467	0.374075	0.0151584
151	rs2035406	11	ebi-a-GCST006908	Ischemic stroke || id:ebi-a-GCST006908	Wald ratio	-0.967782	0.398499	0.0151584
152	rs13433688	3	ebi-a-GCST006908	Ischemic stroke || id:ebi-a-GCST006908	Wald ratio	-0.932042	0.383782	0.0151584
153	rs2512787	11	ebi-a-GCST006908	Ischemic stroke || id:ebi-a-GCST006908	Wald ratio	0.975733	0.401772	0.0151584
154	rs4938819	11	ebi-a-GCST006908	Ischemic stroke || id:ebi-a-GCST006908	Wald ratio	-0.980939	0.403916	0.0151584
155	rs7294179	11	ebi-a-GCST006908	Ischemic stroke || id:ebi-a-GCST006908	Wald ratio	-0.936302	0.385662	0.0151916
156	rs34564818	3	ebi-a-GCST006908	Ischemic stroke || id:ebi-a-GCST006908	Wald ratio	-0.912272	0.376392	0.0153621
157	rs2816283	6	ebi-a-GCST006908	Ischemic stroke || id:ebi-a-GCST006908	Wald ratio	-0.755566	0.311737	0.0153621
158	rs1871846	11	ebi-a-GCST006908	Ischemic stroke || id:ebi-a-GCST006908	Wald ratio	-0.998185	0.411891	0.015375
159	rs112020835	5	ebi-a-GCST006908	Ischemic stroke || id:ebi-a-GCST006908	Wald ratio	-0.819866	0.338525	0.0154407
160	rs10896290	11	ebi-a-GCST006908	Ischemic stroke || id:ebi-a-GCST006908	Wald ratio	-1.00525	0.415453	0.0155358
161	rs35422852	3	ebi-a-GCST006908	Ischemic stroke || id:ebi-a-GCST006908	Wald ratio	0.914679	0.378154	0.0155717
162	rs78869517	5	ebi-a-GCST006908	Ischemic stroke || id:ebi-a-GCST006908	Wald ratio	0.819769	0.339215	0.0156634
163	rs4128116	11	ebi-a-GCST006908	Ischemic stroke || id:ebi-a-GCST006908	Wald ratio	-0.820158	0.339448	0.0156856
164	rs1776034	1	ebi-a-GCST006908	Ischemic stroke || id:ebi-a-GCST006908	Wald ratio	0.87538	0.362326	0.0156921
165	rs7924372	11	ebi-a-GCST006908	Ischemic stroke || id:ebi-a-GCST006908	Wald ratio	0.811748	0.336115	0.0157311
166	rs6809654	3	ebi-a-GCST006908	Ischemic stroke || id:ebi-a-GCST006908	Wald ratio	-0.886979	0.367932	0.0159213
167	rs10896083	11	ebi-a-GCST006908	Ischemic stroke || id:ebi-a-GCST006908	Wald ratio	-0.949956	0.394251	0.0159734
168	rs2797550	1	ebi-a-GCST006908	Ischemic stroke || id:ebi-a-GCST006908	Wald ratio	0.867128	0.360103	0.0160402
169	rs1776032	1	ebi-a-GCST006908	Ischemic stroke || id:ebi-a-GCST006908	Wald ratio	0.871375	0.361867	0.0160402
170	rs10863490	1	ebi-a-GCST006908	Ischemic stroke || id:ebi-a-GCST006908	Wald ratio	0.729858	0.303213	0.0160807
171	rs4578407	11	ebi-a-GCST006908	Ischemic stroke || id:ebi-a-GCST006908	Wald ratio	-0.952417	0.395906	0.0161433
172	rs62390680	6	ebi-a-GCST006908	Ischemic stroke || id:ebi-a-GCST006908	Wald ratio	0.857005	0.356255	0.0161462
173	rs1384059	11	ebi-a-GCST006908	Ischemic stroke || id:ebi-a-GCST006908	Wald ratio	-0.992001	0.412405	0.0161545
174	rs12661847	6	ebi-a-GCST006908	Ischemic stroke || id:ebi-a-GCST006908	Wald ratio	-0.956462	0.397669	0.0161648
175	rs4512269	6	ebi-a-GCST006908	Ischemic stroke || id:ebi-a-GCST006908	Wald ratio	-0.889851	0.370138	0.0162119
176	rs11228096	11	ebi-a-GCST006908	Ischemic stroke || id:ebi-a-GCST006908	Wald ratio	-0.964572	0.401291	0.0162314
177	rs11228115	11	ebi-a-GCST006908	Ischemic stroke || id:ebi-a-GCST006908	Wald ratio	-0.962888	0.400591	0.0162314
178	rs10750795	11	ebi-a-GCST006908	Ischemic stroke || id:ebi-a-GCST006908	Wald ratio	0.991188	0.412995	0.0163951
179	rs2512783	11	ebi-a-GCST006908	Ischemic stroke || id:ebi-a-GCST006908	Wald ratio	-0.965554	0.402314	0.0163951
180	rs10791857	11	ebi-a-GCST006908	Ischemic stroke || id:ebi-a-GCST006908	Wald ratio	-0.947682	0.394867	0.0163951
181	rs7106787	11	ebi-a-GCST006908	Ischemic stroke || id:ebi-a-GCST006908	Wald ratio	-0.966398	0.402666	0.0163951
182	rs6771002	3	ebi-a-GCST006908	Ischemic stroke || id:ebi-a-GCST006908	Wald ratio	0.911697	0.379874	0.0163951
183	rs12528819	6	ebi-a-GCST006908	Ischemic stroke || id:ebi-a-GCST006908	Wald ratio	0.861476	0.359158	0.0164578
184	rs35880395	3	ebi-a-GCST006908	Ischemic stroke || id:ebi-a-GCST006908	Wald ratio	-0.917232	0.38245	0.0164711
185	rs9871184	3	ebi-a-GCST006908	Ischemic stroke || id:ebi-a-GCST006908	Wald ratio	-0.925811	0.386027	0.0164711
186	rs4420855	3	ebi-a-GCST006908	Ischemic stroke || id:ebi-a-GCST006908	Wald ratio	-0.840159	0.350337	0.0164782
187	rs7125697	11	ebi-a-GCST006908	Ischemic stroke || id:ebi-a-GCST006908	Wald ratio	0.9733	0.406474	0.0166433
188	rs2512762	11	ebi-a-GCST006908	Ischemic stroke || id:ebi-a-GCST006908	Wald ratio	-0.863586	0.360739	0.0166685
189	rs13314357	3	ebi-a-GCST006908	Ischemic stroke || id:ebi-a-GCST006908	Wald ratio	-0.892405	0.372898	0.0167038
190	rs2797549	1	ebi-a-GCST006908	Ischemic stroke || id:ebi-a-GCST006908	Wald ratio	0.859887	0.359485	0.0167568
191	rs73231903	3	ebi-a-GCST006908	Ischemic stroke || id:ebi-a-GCST006908	Wald ratio	0.900355	0.376512	0.0167886
192	rs9840500	3	ebi-a-GCST006908	Ischemic stroke || id:ebi-a-GCST006908	Wald ratio	-0.895217	0.374364	0.0167886
193	rs10750794	11	ebi-a-GCST006908	Ischemic stroke || id:ebi-a-GCST006908	Wald ratio	0.988432	0.413413	0.0168067
194	rs7832505	8	ebi-a-GCST006908	Ischemic stroke || id:ebi-a-GCST006908	Wald ratio	0.889806	0.372162	0.0168067
195	rs2761233	6	ebi-a-GCST006908	Ischemic stroke || id:ebi-a-GCST006908	Wald ratio	0.852705	0.35677	0.0168451
196	rs9865995	3	ebi-a-GCST006908	Ischemic stroke || id:ebi-a-GCST006908	Wald ratio	-0.922126	0.385854	0.0168561
197	rs2248327	1	ebi-a-GCST006908	Ischemic stroke || id:ebi-a-GCST006908	Wald ratio	0.882682	0.369495	0.0168994
198	rs2460202	11	ebi-a-GCST006908	Ischemic stroke || id:ebi-a-GCST006908	Wald ratio	-0.851327	0.356539	0.0169516
199	rs7940239	11	ebi-a-GCST006908	Ischemic stroke || id:ebi-a-GCST006908	Wald ratio	-0.983671	0.412028	0.0169686
200	rs6916130	6	ebi-a-GCST006908	Ischemic stroke || id:ebi-a-GCST006908	Wald ratio	0.848805	0.355547	0.0169715
201	rs2220001	11	ebi-a-GCST006908	Ischemic stroke || id:ebi-a-GCST006908	Wald ratio	-0.966697	0.405269	0.0170642
202	rs10791880	11	ebi-a-GCST006908	Ischemic stroke || id:ebi-a-GCST006908	Wald ratio	-0.976097	0.40921	0.0170642
203	rs75685279	3	ebi-a-GCST006908	Ischemic stroke || id:ebi-a-GCST006908	Wald ratio	-0.919199	0.385471	0.017097
204	rs67145204	3	ebi-a-GCST006908	Ischemic stroke || id:ebi-a-GCST006908	Wald ratio	0.901128	0.377892	0.017097
205	rs1622286	1	ebi-a-GCST006908	Ischemic stroke || id:ebi-a-GCST006908	Wald ratio	0.859642	0.360588	0.0171256
206	rs2628443	6	ebi-a-GCST006908	Ischemic stroke || id:ebi-a-GCST006908	Wald ratio	0.850607	0.356951	0.0171732
207	rs7925738	11	ebi-a-GCST006908	Ischemic stroke || id:ebi-a-GCST006908	Wald ratio	0.960995	0.403618	0.0172679
208	rs9867325	3	ebi-a-GCST006908	Ischemic stroke || id:ebi-a-GCST006908	Wald ratio	0.898373	0.377577	0.0173451
209	rs6591242	11	ebi-a-GCST006908	Ischemic stroke || id:ebi-a-GCST006908	Wald ratio	-0.957313	0.402885	0.0174945
210	rs7126732	11	ebi-a-GCST006908	Ischemic stroke || id:ebi-a-GCST006908	Wald ratio	-0.954174	0.401564	0.0174945
211	rs12664587	6	ebi-a-GCST006908	Ischemic stroke || id:ebi-a-GCST006908	Wald ratio	-0.860836	0.362726	0.0176328
212	rs7732270	5	ebi-a-GCST006908	Ischemic stroke || id:ebi-a-GCST006908	Wald ratio	-1.05547	0.445108	0.0177277
213	rs11530232	11	ebi-a-GCST006908	Ischemic stroke || id:ebi-a-GCST006908	Wald ratio	-0.811654	0.342417	0.0177703
214	rs2761235	6	ebi-a-GCST006908	Ischemic stroke || id:ebi-a-GCST006908	Wald ratio	0.84859	0.358237	0.0178462
215	rs78341307	5	ebi-a-GCST006908	Ischemic stroke || id:ebi-a-GCST006908	Wald ratio	0.88179	0.372311	0.0178642
216	rs12037768	1	ebi-a-GCST006908	Ischemic stroke || id:ebi-a-GCST006908	Wald ratio	0.967625	0.408638	0.0178882
217	rs7924823	11	ebi-a-GCST006908	Ischemic stroke || id:ebi-a-GCST006908	Wald ratio	-0.92649	0.391267	0.0178882
218	rs1945233	11	ebi-a-GCST006908	Ischemic stroke || id:ebi-a-GCST006908	Wald ratio	0.956402	0.404061	0.0179343
219	rs10791960	11	ebi-a-GCST006908	Ischemic stroke || id:ebi-a-GCST006908	Wald ratio	-0.949986	0.401351	0.0179343
220	rs6591194	11	ebi-a-GCST006908	Ischemic stroke || id:ebi-a-GCST006908	Wald ratio	-0.973427	0.411254	0.0179343
221	rs10791885	11	ebi-a-GCST006908	Ischemic stroke || id:ebi-a-GCST006908	Wald ratio	0.97288	0.411023	0.0179343
222	rs4846587	1	ebi-a-GCST006908	Ischemic stroke || id:ebi-a-GCST006908	Wald ratio	0.713083	0.301378	0.017978
223	rs1052620	3	ebi-a-GCST006908	Ischemic stroke || id:ebi-a-GCST006908	Wald ratio	-0.887366	0.375173	0.0180195
224	rs73230099	3	ebi-a-GCST006908	Ischemic stroke || id:ebi-a-GCST006908	Wald ratio	-0.88279	0.373238	0.0180195
225	rs1481920	11	ebi-a-GCST006908	Ischemic stroke || id:ebi-a-GCST006908	Wald ratio	-0.961263	0.407253	0.0182572
226	rs901750	11	ebi-a-GCST006908	Ischemic stroke || id:ebi-a-GCST006908	Wald ratio	-0.947395	0.401439	0.0182749
227	rs9897130	17	ebi-a-GCST006908	Ischemic stroke || id:ebi-a-GCST006908	Wald ratio	-0.40648	0.172294	0.0183132
228	rs10736655	11	ebi-a-GCST006908	Ischemic stroke || id:ebi-a-GCST006908	Wald ratio	-0.964686	0.409147	0.0183837
229	rs7925519	11	ebi-a-GCST006908	Ischemic stroke || id:ebi-a-GCST006908	Wald ratio	-0.969394	0.411144	0.0183837
230	rs17134557	6	ebi-a-GCST006908	Ischemic stroke || id:ebi-a-GCST006908	Wald ratio	0.843529	0.357937	0.0184409
231	rs13080786	3	ebi-a-GCST006908	Ischemic stroke || id:ebi-a-GCST006908	Wald ratio	-0.878558	0.37282	0.018447
232	rs11145948	9	ebi-a-GCST006908	Ischemic stroke || id:ebi-a-GCST006908	Wald ratio	-0.852856	0.362029	0.0184844
233	rs13087539	3	ebi-a-GCST006908	Ischemic stroke || id:ebi-a-GCST006908	Wald ratio	0.863725	0.366833	0.0185454
234	rs2512722	11	ebi-a-GCST006908	Ischemic stroke || id:ebi-a-GCST006908	Wald ratio	-0.8345	0.354573	0.0185958
235	rs75360637	5	ebi-a-GCST006908	Ischemic stroke || id:ebi-a-GCST006908	Wald ratio	-0.820111	0.348593	0.0186411
236	rs11039122	11	ebi-a-GCST006908	Ischemic stroke || id:ebi-a-GCST006908	Wald ratio	-0.94859	0.403656	0.0187734
237	rs2176269	3	ebi-a-GCST006908	Ischemic stroke || id:ebi-a-GCST006908	Wald ratio	-0.923836	0.393122	0.0187734
238	rs56226194	6	ebi-a-GCST006908	Ischemic stroke || id:ebi-a-GCST006908	Wald ratio	0.84799	0.360901	0.0187911
239	rs2170440	11	ebi-a-GCST006908	Ischemic stroke || id:ebi-a-GCST006908	Wald ratio	-0.95717	0.407545	0.0188429
240	rs7124992	11	ebi-a-GCST006908	Ischemic stroke || id:ebi-a-GCST006908	Wald ratio	-0.962638	0.409873	0.0188429
241	rs10896136	11	ebi-a-GCST006908	Ischemic stroke || id:ebi-a-GCST006908	Wald ratio	0.967793	0.412625	0.0190039
242	rs11228116	11	ebi-a-GCST006908	Ischemic stroke || id:ebi-a-GCST006908	Wald ratio	-0.957921	0.408959	0.0191631
243	rs6670408	1	ebi-a-GCST006908	Ischemic stroke || id:ebi-a-GCST006908	Wald ratio	0.717939	0.306536	0.0191753
244	rs7128214	11	ebi-a-GCST006908	Ischemic stroke || id:ebi-a-GCST006908	Wald ratio	0.950156	0.406145	0.0193122
245	rs13433683	3	ebi-a-GCST006908	Ischemic stroke || id:ebi-a-GCST006908	Wald ratio	-0.904215	0.386585	0.0193363
246	rs12530211	6	ebi-a-GCST006908	Ischemic stroke || id:ebi-a-GCST006908	Wald ratio	0.863304	0.369245	0.0193858
247	rs62391632	6	ebi-a-GCST006908	Ischemic stroke || id:ebi-a-GCST006908	Wald ratio	0.850765	0.363881	0.0193858
248	rs76860108	11	ebi-a-GCST006908	Ischemic stroke || id:ebi-a-GCST006908	Wald ratio	-1.26803	0.542775	0.0194805
249	rs66509730	3	ebi-a-GCST006908	Ischemic stroke || id:ebi-a-GCST006908	Wald ratio	-0.901029	0.385692	0.0194842
250	rs9879531	3	ebi-a-GCST006908	Ischemic stroke || id:ebi-a-GCST006908	Wald ratio	-0.89083	0.381784	0.0196307
251	rs2449157	11	ebi-a-GCST006908	Ischemic stroke || id:ebi-a-GCST006908	Wald ratio	-0.942496	0.403927	0.0196307
252	rs12422125	11	ebi-a-GCST006908	Ischemic stroke || id:ebi-a-GCST006908	Wald ratio	-1.15014	0.493244	0.0197125
253	rs9828976	3	ebi-a-GCST006908	Ischemic stroke || id:ebi-a-GCST006908	Wald ratio	0.886449	0.380379	0.0197832
254	rs11242735	6	ebi-a-GCST006908	Ischemic stroke || id:ebi-a-GCST006908	Wald ratio	-0.888868	0.381417	0.0197832
255	rs1572625	1	ebi-a-GCST006908	Ischemic stroke || id:ebi-a-GCST006908	Wald ratio	0.703098	0.301713	0.0197873
256	rs9813287	3	ebi-a-GCST006908	Ischemic stroke || id:ebi-a-GCST006908	Wald ratio	-0.851075	0.365696	0.0199508
257	rs35100027	3	ebi-a-GCST006908	Ischemic stroke || id:ebi-a-GCST006908	Wald ratio	0.921086	0.396131	0.0200611
258	rs13434116	3	ebi-a-GCST006908	Ischemic stroke || id:ebi-a-GCST006908	Wald ratio	0.840445	0.36155	0.0200954
259	rs1481927	11	ebi-a-GCST006908	Ischemic stroke || id:ebi-a-GCST006908	Wald ratio	-0.969247	0.417002	0.0201081
260	rs10791879	11	ebi-a-GCST006908	Ischemic stroke || id:ebi-a-GCST006908	Wald ratio	-0.9498	0.409202	0.0202814
261	rs11523504	11	ebi-a-GCST006908	Ischemic stroke || id:ebi-a-GCST006908	Wald ratio	-0.939591	0.404864	0.0203001
262	rs74483570	11	ebi-a-GCST006908	Ischemic stroke || id:ebi-a-GCST006908	Wald ratio	-1.11943	0.482514	0.0203409
263	rs6591833	11	ebi-a-GCST006908	Ischemic stroke || id:ebi-a-GCST006908	Wald ratio	0.918386	0.396316	0.020487
264	rs4939018	11	ebi-a-GCST006908	Ischemic stroke || id:ebi-a-GCST006908	Wald ratio	-0.939699	0.405513	0.020487
265	rs2628455	6	ebi-a-GCST006908	Ischemic stroke || id:ebi-a-GCST006908	Wald ratio	-0.818834	0.353418	0.0205091
266	rs62391627	6	ebi-a-GCST006908	Ischemic stroke || id:ebi-a-GCST006908	Wald ratio	-0.84553	0.36494	0.0205091
267	rs10937344	3	ebi-a-GCST006908	Ischemic stroke || id:ebi-a-GCST006908	Wald ratio	-0.856033	0.369726	0.0205957
268	rs9850364	3	ebi-a-GCST006908	Ischemic stroke || id:ebi-a-GCST006908	Wald ratio	-0.892264	0.385753	0.0207202
269	rs35096613	3	ebi-a-GCST006908	Ischemic stroke || id:ebi-a-GCST006908	Wald ratio	-0.894012	0.386509	0.0207202
270	rs4846306	1	ebi-a-GCST006908	Ischemic stroke || id:ebi-a-GCST006908	Wald ratio	0.697833	0.301766	0.0207501
271	rs11969985	6	ebi-a-GCST006908	Ischemic stroke || id:ebi-a-GCST006908	Wald ratio	0.851011	0.368425	0.020896
272	rs62391626	6	ebi-a-GCST006908	Ischemic stroke || id:ebi-a-GCST006908	Wald ratio	-0.84111	0.364139	0.020896
273	rs4846307	1	ebi-a-GCST006908	Ischemic stroke || id:ebi-a-GCST006908	Wald ratio	0.703038	0.30438	0.0209029
274	rs9378670	6	ebi-a-GCST006908	Ischemic stroke || id:ebi-a-GCST006908	Wald ratio	0.880879	0.381377	0.0209029
275	rs9860879	3	ebi-a-GCST006908	Ischemic stroke || id:ebi-a-GCST006908	Wald ratio	0.884613	0.383445	0.0210538
276	rs62391628	6	ebi-a-GCST006908	Ischemic stroke || id:ebi-a-GCST006908	Wald ratio	0.842221	0.365735	0.0212891
277	rs11499938	11	ebi-a-GCST006908	Ischemic stroke || id:ebi-a-GCST006908	Wald ratio	-0.965644	0.41974	0.0214155
278	rs11040166	11	ebi-a-GCST006908	Ischemic stroke || id:ebi-a-GCST006908	Wald ratio	-0.885491	0.384899	0.0214155
279	rs13380872	17	ebi-a-GCST006908	Ischemic stroke || id:ebi-a-GCST006908	Wald ratio	-0.842472	0.366499	0.0215219
280	rs28472992	3	ebi-a-GCST006908	Ischemic stroke || id:ebi-a-GCST006908	Wald ratio	-0.844518	0.367462	0.0215478
281	rs28877020	3	ebi-a-GCST006908	Ischemic stroke || id:ebi-a-GCST006908	Wald ratio	-0.849676	0.369706	0.0215478
282	rs11227471	11	ebi-a-GCST006908	Ischemic stroke || id:ebi-a-GCST006908	Wald ratio	-0.957804	0.416926	0.0216018
283	rs12524972	6	ebi-a-GCST006908	Ischemic stroke || id:ebi-a-GCST006908	Wald ratio	0.858487	0.373942	0.0216888
284	rs1619872	1	ebi-a-GCST006908	Ischemic stroke || id:ebi-a-GCST006908	Wald ratio	0.850028	0.3706	0.0218106
285	rs7320216	13	ebi-a-GCST006908	Ischemic stroke || id:ebi-a-GCST006908	Wald ratio	-0.919298	0.401011	0.0218795
286	rs13071220	3	ebi-a-GCST006908	Ischemic stroke || id:ebi-a-GCST006908	Wald ratio	-0.842493	0.367574	0.0219036
287	rs9857833	3	ebi-a-GCST006908	Ischemic stroke || id:ebi-a-GCST006908	Wald ratio	-0.852024	0.371733	0.0219036
288	rs6767889	3	ebi-a-GCST006908	Ischemic stroke || id:ebi-a-GCST006908	Wald ratio	0.855271	0.373149	0.0219036
289	rs9809988	3	ebi-a-GCST006908	Ischemic stroke || id:ebi-a-GCST006908	Wald ratio	0.87788	0.383442	0.0220518
290	rs67589653	3	ebi-a-GCST006908	Ischemic stroke || id:ebi-a-GCST006908	Wald ratio	-0.866267	0.378566	0.0221207
291	rs7120118	11	ebi-a-GCST006908	Ischemic stroke || id:ebi-a-GCST006908	Wald ratio	-0.625995	0.273565	0.0221207
292	rs7936883	11	ebi-a-GCST006908	Ischemic stroke || id:ebi-a-GCST006908	Wald ratio	-0.94126	0.411338	0.0221207
293	rs9878078	3	ebi-a-GCST006908	Ischemic stroke || id:ebi-a-GCST006908	Wald ratio	-0.860743	0.37637	0.0221984
294	rs2787743	1	ebi-a-GCST006908	Ischemic stroke || id:ebi-a-GCST006908	Wald ratio	0.852671	0.373044	0.022271
295	rs10863497	1	ebi-a-GCST006908	Ischemic stroke || id:ebi-a-GCST006908	Wald ratio	0.692242	0.302856	0.022271
296	rs4011942	1	ebi-a-GCST006908	Ischemic stroke || id:ebi-a-GCST006908	Wald ratio	0.692184	0.30283	0.022271
297	rs7127287	11	ebi-a-GCST006908	Ischemic stroke || id:ebi-a-GCST006908	Wald ratio	-0.93576	0.40963	0.0223478
298	rs7554937	1	ebi-a-GCST006908	Ischemic stroke || id:ebi-a-GCST006908	Wald ratio	0.692281	0.303208	0.0224194
299	rs9392352	6	ebi-a-GCST006908	Ischemic stroke || id:ebi-a-GCST006908	Wald ratio	0.903318	0.395836	0.0224863
300	rs1776035	1	ebi-a-GCST006908	Ischemic stroke || id:ebi-a-GCST006908	Wald ratio	0.842521	0.369324	0.0225337
301	rs7512205	1	ebi-a-GCST006908	Ischemic stroke || id:ebi-a-GCST006908	Wald ratio	-0.697627	0.305883	0.0225661
302	rs10897517	11	ebi-a-GCST006908	Ischemic stroke || id:ebi-a-GCST006908	Wald ratio	0.902689	0.396117	0.0226762
303	rs9378672	6	ebi-a-GCST006908	Ischemic stroke || id:ebi-a-GCST006908	Wald ratio	-0.873013	0.383193	0.022711
304	rs72841994	6	ebi-a-GCST006908	Ischemic stroke || id:ebi-a-GCST006908	Wald ratio	-0.824751	0.362086	0.0227398
305	rs11118412	1	ebi-a-GCST006908	Ischemic stroke || id:ebi-a-GCST006908	Wald ratio	-0.689765	0.302956	0.022799
306	rs1573122	1	ebi-a-GCST006908	Ischemic stroke || id:ebi-a-GCST006908	Wald ratio	0.68989	0.303011	0.022799
307	rs11118409	1	ebi-a-GCST006908	Ischemic stroke || id:ebi-a-GCST006908	Wald ratio	0.689502	0.30284	0.022799
308	rs11822296	11	ebi-a-GCST006908	Ischemic stroke || id:ebi-a-GCST006908	Wald ratio	-0.922362	0.405393	0.0228922
309	rs11246574	11	ebi-a-GCST006908	Ischemic stroke || id:ebi-a-GCST006908	Wald ratio	-1.00938	0.443736	0.0229224
310	rs7949395	11	ebi-a-GCST006908	Ischemic stroke || id:ebi-a-GCST006908	Wald ratio	-0.778135	0.342111	0.0229354
311	rs4038586	3	ebi-a-GCST006908	Ischemic stroke || id:ebi-a-GCST006908	Wald ratio	-0.843898	0.371053	0.0229458
312	rs7542546	1	ebi-a-GCST006908	Ischemic stroke || id:ebi-a-GCST006908	Wald ratio	0.853125	0.375258	0.0229998
313	rs1776038	1	ebi-a-GCST006908	Ischemic stroke || id:ebi-a-GCST006908	Wald ratio	0.837936	0.368577	0.0229998
314	rs11040069	11	ebi-a-GCST006908	Ischemic stroke || id:ebi-a-GCST006908	Wald ratio	-0.915382	0.402768	0.0230426
315	rs1947920	11	ebi-a-GCST006908	Ischemic stroke || id:ebi-a-GCST006908	Wald ratio	-0.93333	0.410665	0.0230426
316	rs61448762	11	ebi-a-GCST006908	Ischemic stroke || id:ebi-a-GCST006908	Wald ratio	-0.889146	0.391224	0.0230426
317	rs116875733	17	ebi-a-GCST006908	Ischemic stroke || id:ebi-a-GCST006908	Wald ratio	-0.736575	0.324265	0.0231153
318	rs4372262	1	ebi-a-GCST006908	Ischemic stroke || id:ebi-a-GCST006908	Wald ratio	0.838486	0.369403	0.0232172
319	rs1766390	1	ebi-a-GCST006908	Ischemic stroke || id:ebi-a-GCST006908	Wald ratio	0.839838	0.369998	0.0232172
320	rs6682570	1	ebi-a-GCST006908	Ischemic stroke || id:ebi-a-GCST006908	Wald ratio	0.83855	0.369431	0.0232172
321	rs10501345	11	ebi-a-GCST006908	Ischemic stroke || id:ebi-a-GCST006908	Wald ratio	-0.917371	0.404265	0.0232543
322	rs10863493	1	ebi-a-GCST006908	Ischemic stroke || id:ebi-a-GCST006908	Wald ratio	0.686681	0.302789	0.0233379
323	rs12042594	1	ebi-a-GCST006908	Ischemic stroke || id:ebi-a-GCST006908	Wald ratio	0.685727	0.302368	0.0233379
324	rs6793835	3	ebi-a-GCST006908	Ischemic stroke || id:ebi-a-GCST006908	Wald ratio	-0.886516	0.390904	0.0233379
325	rs11118408	1	ebi-a-GCST006908	Ischemic stroke || id:ebi-a-GCST006908	Wald ratio	-0.687261	0.303044	0.0233379
326	rs12038703	1	ebi-a-GCST006908	Ischemic stroke || id:ebi-a-GCST006908	Wald ratio	0.686371	0.302652	0.0233379
327	rs75421844	5	ebi-a-GCST006908	Ischemic stroke || id:ebi-a-GCST006908	Wald ratio	-0.811545	0.357862	0.0233439
328	rs10736658	11	ebi-a-GCST006908	Ischemic stroke || id:ebi-a-GCST006908	Wald ratio	-0.921119	0.406486	0.023448
329	rs1776036	1	ebi-a-GCST006908	Ischemic stroke || id:ebi-a-GCST006908	Wald ratio	0.836043	0.369012	0.0234744
330	rs1776033	1	ebi-a-GCST006908	Ischemic stroke || id:ebi-a-GCST006908	Wald ratio	0.839696	0.370625	0.0234744
331	rs1776039	1	ebi-a-GCST006908	Ischemic stroke || id:ebi-a-GCST006908	Wald ratio	0.837506	0.369658	0.0234744
332	rs1776040	1	ebi-a-GCST006908	Ischemic stroke || id:ebi-a-GCST006908	Wald ratio	0.836347	0.369146	0.0234744
333	rs1905055	11	ebi-a-GCST006908	Ischemic stroke || id:ebi-a-GCST006908	Wald ratio	-0.950863	0.419717	0.0234828
334	rs13092193	3	ebi-a-GCST006908	Ischemic stroke || id:ebi-a-GCST006908	Wald ratio	-0.847435	0.374063	0.0234828
335	rs7928704	11	ebi-a-GCST006908	Ischemic stroke || id:ebi-a-GCST006908	Wald ratio	-0.912987	0.403236	0.0235648
336	rs9883189	3	ebi-a-GCST006908	Ischemic stroke || id:ebi-a-GCST006908	Wald ratio	-0.82824	0.365966	0.023626
337	rs12530335	6	ebi-a-GCST006908	Ischemic stroke || id:ebi-a-GCST006908	Wald ratio	0.858675	0.379414	0.023626
338	rs1418752	1	ebi-a-GCST006908	Ischemic stroke || id:ebi-a-GCST006908	Wald ratio	0.698786	0.308766	0.023626
339	rs1338240	1	ebi-a-GCST006908	Ischemic stroke || id:ebi-a-GCST006908	Wald ratio	-0.698723	0.308738	0.023626
340	rs7520130	1	ebi-a-GCST006908	Ischemic stroke || id:ebi-a-GCST006908	Wald ratio	0.692053	0.305791	0.023626
341	rs10863489	1	ebi-a-GCST006908	Ischemic stroke || id:ebi-a-GCST006908	Wald ratio	0.836123	0.369654	0.0237033
342	rs10863488	1	ebi-a-GCST006908	Ischemic stroke || id:ebi-a-GCST006908	Wald ratio	-0.835873	0.369544	0.0237033
343	rs1776023	1	ebi-a-GCST006908	Ischemic stroke || id:ebi-a-GCST006908	Wald ratio	0.836462	0.369804	0.0237033
344	rs1766395	1	ebi-a-GCST006908	Ischemic stroke || id:ebi-a-GCST006908	Wald ratio	0.863312	0.381737	0.0237259
345	rs6792630	3	ebi-a-GCST006908	Ischemic stroke || id:ebi-a-GCST006908	Wald ratio	-0.856083	0.378586	0.0237431
346	rs35899944	3	ebi-a-GCST006908	Ischemic stroke || id:ebi-a-GCST006908	Wald ratio	-0.841391	0.372154	0.0237673
347	rs960193	11	ebi-a-GCST006908	Ischemic stroke || id:ebi-a-GCST006908	Wald ratio	-0.933641	0.413312	0.0238878
348	rs11118406	1	ebi-a-GCST006908	Ischemic stroke || id:ebi-a-GCST006908	Wald ratio	-0.67885	0.300519	0.0238878
349	rs11118407	1	ebi-a-GCST006908	Ischemic stroke || id:ebi-a-GCST006908	Wald ratio	-0.681107	0.301518	0.0238878
350	rs7647214	3	ebi-a-GCST006908	Ischemic stroke || id:ebi-a-GCST006908	Wald ratio	-0.828872	0.366932	0.0238878
351	rs1481928	11	ebi-a-GCST006908	Ischemic stroke || id:ebi-a-GCST006908	Wald ratio	-0.943812	0.417814	0.0238878
352	rs1766400	1	ebi-a-GCST006908	Ischemic stroke || id:ebi-a-GCST006908	Wald ratio	0.854302	0.378376	0.0239574
353	rs28811905	3	ebi-a-GCST006908	Ischemic stroke || id:ebi-a-GCST006908	Wald ratio	-0.847728	0.37566	0.0240308
354	rs6774964	3	ebi-a-GCST006908	Ischemic stroke || id:ebi-a-GCST006908	Wald ratio	-0.832507	0.369283	0.0241719
355	rs6775314	3	ebi-a-GCST006908	Ischemic stroke || id:ebi-a-GCST006908	Wald ratio	-0.832545	0.3693	0.0241719
356	rs9839137	3	ebi-a-GCST006908	Ischemic stroke || id:ebi-a-GCST006908	Wald ratio	-0.842468	0.373702	0.0241719
357	rs35304385	3	ebi-a-GCST006908	Ischemic stroke || id:ebi-a-GCST006908	Wald ratio	-0.859548	0.381653	0.0243113
358	rs75475720	5	ebi-a-GCST006908	Ischemic stroke || id:ebi-a-GCST006908	Wald ratio	0.806919	0.358413	0.0243624
359	rs11118413	1	ebi-a-GCST006908	Ischemic stroke || id:ebi-a-GCST006908	Wald ratio	-0.681168	0.302741	0.0244489
360	rs1766401	1	ebi-a-GCST006908	Ischemic stroke || id:ebi-a-GCST006908	Wald ratio	-0.831642	0.369619	0.0244489
361	rs4303859	3	ebi-a-GCST006908	Ischemic stroke || id:ebi-a-GCST006908	Wald ratio	-0.800335	0.355704	0.0244489
362	rs10839258	11	ebi-a-GCST006908	Ischemic stroke || id:ebi-a-GCST006908	Wald ratio	-0.814297	0.362254	0.0245849
363	rs7339953	1	ebi-a-GCST006908	Ischemic stroke || id:ebi-a-GCST006908	Wald ratio	0.828246	0.36876	0.024702
364	rs10779379	1	ebi-a-GCST006908	Ischemic stroke || id:ebi-a-GCST006908	Wald ratio	0.830562	0.369791	0.024702
365	rs10769572	11	ebi-a-GCST006908	Ischemic stroke || id:ebi-a-GCST006908	Wald ratio	-0.788353	0.35104	0.0247192
366	rs7925896	11	ebi-a-GCST006908	Ischemic stroke || id:ebi-a-GCST006908	Wald ratio	-0.820911	0.365538	0.0247192
367	rs6935760	6	ebi-a-GCST006908	Ischemic stroke || id:ebi-a-GCST006908	Wald ratio	0.853225	0.379952	0.0247287
368	rs77442224	3	ebi-a-GCST006908	Ischemic stroke || id:ebi-a-GCST006908	Wald ratio	-0.821021	0.365611	0.0247287
369	rs146077850	11	ebi-a-GCST006908	Ischemic stroke || id:ebi-a-GCST006908	Wald ratio	1.01012	0.450295	0.0248811
370	rs1535011	6	ebi-a-GCST006908	Ischemic stroke || id:ebi-a-GCST006908	Wald ratio	-0.910435	0.405927	0.024906
371	rs12221667	11	ebi-a-GCST006908	Ischemic stroke || id:ebi-a-GCST006908	Wald ratio	-0.744109	0.33189	0.0249589
372	rs679470	11	ebi-a-GCST006908	Ischemic stroke || id:ebi-a-GCST006908	Wald ratio	-0.811448	0.361984	0.0249829
373	rs28641809	3	ebi-a-GCST006908	Ischemic stroke || id:ebi-a-GCST006908	Wald ratio	-0.831701	0.371471	0.0251599
374	rs10736659	11	ebi-a-GCST006908	Ischemic stroke || id:ebi-a-GCST006908	Wald ratio	-0.910315	0.406657	0.0251864
375	rs10779380	1	ebi-a-GCST006908	Ischemic stroke || id:ebi-a-GCST006908	Wald ratio	0.827926	0.369925	0.0252148
376	rs13292961	9	ebi-a-GCST006908	Ischemic stroke || id:ebi-a-GCST006908	Wald ratio	-0.804648	0.359524	0.0252148
377	rs7120068	11	ebi-a-GCST006908	Ischemic stroke || id:ebi-a-GCST006908	Wald ratio	-0.89926	0.401797	0.0252148
378	rs9378671	6	ebi-a-GCST006908	Ischemic stroke || id:ebi-a-GCST006908	Wald ratio	0.857656	0.383423	0.0252967
379	rs13096466	3	ebi-a-GCST006908	Ischemic stroke || id:ebi-a-GCST006908	Wald ratio	-0.845216	0.377861	0.0252967
380	rs17298525	3	ebi-a-GCST006908	Ischemic stroke || id:ebi-a-GCST006908	Wald ratio	0.815337	0.364504	0.0252967
381	rs9866840	3	ebi-a-GCST006908	Ischemic stroke || id:ebi-a-GCST006908	Wald ratio	0.861548	0.385162	0.0252967
382	rs7479655	11	ebi-a-GCST006908	Ischemic stroke || id:ebi-a-GCST006908	Wald ratio	-0.744002	0.332666	0.0253199
383	rs11227850	11	ebi-a-GCST006908	Ischemic stroke || id:ebi-a-GCST006908	Wald ratio	-0.919268	0.411117	0.0253501
384	rs7949745	11	ebi-a-GCST006908	Ischemic stroke || id:ebi-a-GCST006908	Wald ratio	-0.750884	0.335981	0.025424
385	rs80172020	6	ebi-a-GCST006908	Ischemic stroke || id:ebi-a-GCST006908	Wald ratio	0.881684	0.394886	0.0255649
386	rs4846584	1	ebi-a-GCST006908	Ischemic stroke || id:ebi-a-GCST006908	Wald ratio	0.823009	0.369036	0.0257369
387	rs4846305	1	ebi-a-GCST006908	Ischemic stroke || id:ebi-a-GCST006908	Wald ratio	0.823397	0.36921	0.0257369
388	rs4353102	1	ebi-a-GCST006908	Ischemic stroke || id:ebi-a-GCST006908	Wald ratio	0.821097	0.368179	0.0257369
389	rs11530279	11	ebi-a-GCST006908	Ischemic stroke || id:ebi-a-GCST006908	Wald ratio	-0.870394	0.390414	0.0257865
390	rs2177634	11	ebi-a-GCST006908	Ischemic stroke || id:ebi-a-GCST006908	Wald ratio	-0.813728	0.365094	0.0258263
391	rs7942284	11	ebi-a-GCST006908	Ischemic stroke || id:ebi-a-GCST006908	Wald ratio	-0.743578	0.333714	0.025868
392	rs6920883	6	ebi-a-GCST006908	Ischemic stroke || id:ebi-a-GCST006908	Wald ratio	-0.847588	0.380413	0.0258758
393	rs62390733	6	ebi-a-GCST006908	Ischemic stroke || id:ebi-a-GCST006908	Wald ratio	0.844802	0.379163	0.0258758
394	rs34135127	3	ebi-a-GCST006908	Ischemic stroke || id:ebi-a-GCST006908	Wald ratio	-0.803726	0.360728	0.0258758
395	rs1338239	1	ebi-a-GCST006908	Ischemic stroke || id:ebi-a-GCST006908	Wald ratio	0.837474	0.376129	0.0259765
396	rs1766393	1	ebi-a-GCST006908	Ischemic stroke || id:ebi-a-GCST006908	Wald ratio	0.837915	0.376327	0.0259765
397	rs35326900	3	ebi-a-GCST006908	Ischemic stroke || id:ebi-a-GCST006908	Wald ratio	-0.840919	0.377756	0.0260084
398	rs6444281	3	ebi-a-GCST006908	Ischemic stroke || id:ebi-a-GCST006908	Wald ratio	-0.835574	0.375501	0.0260661
399	rs9653930	3	ebi-a-GCST006908	Ischemic stroke || id:ebi-a-GCST006908	Wald ratio	-0.856102	0.384726	0.0260661
400	rs11227488	11	ebi-a-GCST006908	Ischemic stroke || id:ebi-a-GCST006908	Wald ratio	0.923731	0.415118	0.0260661
401	rs9820621	3	ebi-a-GCST006908	Ischemic stroke || id:ebi-a-GCST006908	Wald ratio	-0.843518	0.379256	0.0261392
402	rs7950737	11	ebi-a-GCST006908	Ischemic stroke || id:ebi-a-GCST006908	Wald ratio	-0.744422	0.335103	0.0263187
403	rs4939541	11	ebi-a-GCST006908	Ischemic stroke || id:ebi-a-GCST006908	Wald ratio	-0.898654	0.404589	0.0263405
404	rs12285009	11	ebi-a-GCST006908	Ischemic stroke || id:ebi-a-GCST006908	Wald ratio	-0.881602	0.396912	0.0263405
405	rs111465548	5	ebi-a-GCST006908	Ischemic stroke || id:ebi-a-GCST006908	Wald ratio	0.78051	0.351616	0.0264337
406	rs9813691	3	ebi-a-GCST006908	Ischemic stroke || id:ebi-a-GCST006908	Wald ratio	-0.815327	0.36738	0.0264664
407	rs12695649	3	ebi-a-GCST006908	Ischemic stroke || id:ebi-a-GCST006908	Wald ratio	-0.82865	0.373384	0.0264664
408	rs1766399	1	ebi-a-GCST006908	Ischemic stroke || id:ebi-a-GCST006908	Wald ratio	0.831983	0.374978	0.0265037
409	rs1766394	1	ebi-a-GCST006908	Ischemic stroke || id:ebi-a-GCST006908	Wald ratio	0.839936	0.378563	0.0265037
410	rs1766398	1	ebi-a-GCST006908	Ischemic stroke || id:ebi-a-GCST006908	Wald ratio	0.844507	0.380623	0.0265037
411	rs1766396	1	ebi-a-GCST006908	Ischemic stroke || id:ebi-a-GCST006908	Wald ratio	0.835068	0.376369	0.0265037
412	rs1766397	1	ebi-a-GCST006908	Ischemic stroke || id:ebi-a-GCST006908	Wald ratio	0.835466	0.376548	0.0265037
413	rs34913797	3	ebi-a-GCST006908	Ischemic stroke || id:ebi-a-GCST006908	Wald ratio	-0.836499	0.377245	0.0265964
414	rs67949818	3	ebi-a-GCST006908	Ischemic stroke || id:ebi-a-GCST006908	Wald ratio	-0.836639	0.377308	0.0265964
415	rs11039798	11	ebi-a-GCST006908	Ischemic stroke || id:ebi-a-GCST006908	Wald ratio	-0.735505	0.331823	0.0266531
416	rs9834966	3	ebi-a-GCST006908	Ischemic stroke || id:ebi-a-GCST006908	Wald ratio	-0.850352	0.383695	0.0266767
417	rs2865686	11	ebi-a-GCST006908	Ischemic stroke || id:ebi-a-GCST006908	Wald ratio	-0.893045	0.403015	0.0266977
418	rs12796744	11	ebi-a-GCST006908	Ischemic stroke || id:ebi-a-GCST006908	Wald ratio	0.87252	0.393923	0.0267633
419	rs7937101	11	ebi-a-GCST006908	Ischemic stroke || id:ebi-a-GCST006908	Wald ratio	-0.805533	0.36368	0.0267633
420	rs7484136	11	ebi-a-GCST006908	Ischemic stroke || id:ebi-a-GCST006908	Wald ratio	0.742173	0.335103	0.0267762
421	rs11530224	11	ebi-a-GCST006908	Ischemic stroke || id:ebi-a-GCST006908	Wald ratio	-0.763134	0.344573	0.026779
422	rs4615842	1	ebi-a-GCST006908	Ischemic stroke || id:ebi-a-GCST006908	Wald ratio	0.81542	0.368254	0.0268091
423	rs28718456	3	ebi-a-GCST006908	Ischemic stroke || id:ebi-a-GCST006908	Wald ratio	-0.818818	0.370106	0.0269398
424	rs112847760	11	ebi-a-GCST006908	Ischemic stroke || id:ebi-a-GCST006908	Wald ratio	-0.989602	0.447677	0.0270687
425	rs9812579	3	ebi-a-GCST006908	Ischemic stroke || id:ebi-a-GCST006908	Wald ratio	-0.807467	0.365283	0.0270687
426	rs34782210	8	ebi-a-GCST006908	Ischemic stroke || id:ebi-a-GCST006908	Wald ratio	0.824957	0.373248	0.0270906
427	rs79536589	5	ebi-a-GCST006908	Ischemic stroke || id:ebi-a-GCST006908	Wald ratio	-0.764546	0.345957	0.027109
428	rs34168675	3	ebi-a-GCST006908	Ischemic stroke || id:ebi-a-GCST006908	Wald ratio	-0.834996	0.378049	0.0271958
429	rs62390682	6	ebi-a-GCST006908	Ischemic stroke || id:ebi-a-GCST006908	Wald ratio	-0.785194	0.355511	0.0272002
430	rs11039848	11	ebi-a-GCST006908	Ischemic stroke || id:ebi-a-GCST006908	Wald ratio	-0.740252	0.335328	0.0272759
431	rs9378676	6	ebi-a-GCST006908	Ischemic stroke || id:ebi-a-GCST006908	Wald ratio	0.842907	0.381942	0.0273213
432	rs12418936	11	ebi-a-GCST006908	Ischemic stroke || id:ebi-a-GCST006908	Wald ratio	-0.811562	0.367878	0.0273798
433	rs11039105	11	ebi-a-GCST006908	Ischemic stroke || id:ebi-a-GCST006908	Wald ratio	0.866618	0.392916	0.0274115
434	rs11652852	17	ebi-a-GCST006908	Ischemic stroke || id:ebi-a-GCST006908	Wald ratio	-0.647103	0.293454	0.0274451
435	rs9392305	6	ebi-a-GCST006908	Ischemic stroke || id:ebi-a-GCST006908	Wald ratio	-0.903882	0.410068	0.0275085
436	rs73230043	3	ebi-a-GCST006908	Ischemic stroke || id:ebi-a-GCST006908	Wald ratio	-0.823024	0.373501	0.0275567
437	rs9875770	3	ebi-a-GCST006908	Ischemic stroke || id:ebi-a-GCST006908	Wald ratio	-0.822526	0.373275	0.0275567
438	rs9828088	3	ebi-a-GCST006908	Ischemic stroke || id:ebi-a-GCST006908	Wald ratio	-0.813986	0.369399	0.0275567
439	rs1766392	1	ebi-a-GCST006908	Ischemic stroke || id:ebi-a-GCST006908	Wald ratio	-0.829209	0.376379	0.0275859
440	rs1416014	1	ebi-a-GCST006908	Ischemic stroke || id:ebi-a-GCST006908	Wald ratio	0.82968	0.376592	0.0275859
441	rs9823373	3	ebi-a-GCST006908	Ischemic stroke || id:ebi-a-GCST006908	Wald ratio	-0.822584	0.373604	0.0276827
442	rs28535121	3	ebi-a-GCST006908	Ischemic stroke || id:ebi-a-GCST006908	Wald ratio	-0.820456	0.372934	0.0278069
443	rs9897123	17	ebi-a-GCST006908	Ischemic stroke || id:ebi-a-GCST006908	Wald ratio	-0.366769	0.166713	0.0278069
444	rs9810051	3	ebi-a-GCST006908	Ischemic stroke || id:ebi-a-GCST006908	Wald ratio	-0.836301	0.380435	0.0279295
445	rs9881400	3	ebi-a-GCST006908	Ischemic stroke || id:ebi-a-GCST006908	Wald ratio	-0.821474	0.373703	0.027935
446	rs13079205	3	ebi-a-GCST006908	Ischemic stroke || id:ebi-a-GCST006908	Wald ratio	-0.839376	0.381847	0.027935
447	rs7935265	11	ebi-a-GCST006908	Ischemic stroke || id:ebi-a-GCST006908	Wald ratio	-0.919263	0.418189	0.027935
448	rs9873643	3	ebi-a-GCST006908	Ischemic stroke || id:ebi-a-GCST006908	Wald ratio	-0.800919	0.364353	0.027935
449	rs34864445	3	ebi-a-GCST006908	Ischemic stroke || id:ebi-a-GCST006908	Wald ratio	-0.846402	0.385044	0.027935
450	rs57323109	11	ebi-a-GCST006908	Ischemic stroke || id:ebi-a-GCST006908	Wald ratio	-0.823255	0.374528	0.027941
451	rs12281162	11	ebi-a-GCST006908	Ischemic stroke || id:ebi-a-GCST006908	Wald ratio	-0.733582	0.333859	0.0280005
452	rs10838660	11	ebi-a-GCST006908	Ischemic stroke || id:ebi-a-GCST006908	Wald ratio	-0.870193	0.396216	0.0280732
453	rs7121418	11	ebi-a-GCST006908	Ischemic stroke || id:ebi-a-GCST006908	Wald ratio	-0.863898	0.393349	0.0280732
454	rs11227598	11	ebi-a-GCST006908	Ischemic stroke || id:ebi-a-GCST006908	Wald ratio	-0.887199	0.404197	0.0281659
455	rs6924265	6	ebi-a-GCST006908	Ischemic stroke || id:ebi-a-GCST006908	Wald ratio	0.843595	0.38438	0.0281858
456	rs71336069	3	ebi-a-GCST006908	Ischemic stroke || id:ebi-a-GCST006908	Wald ratio	0.808613	0.368441	0.0281858
457	rs11039112	11	ebi-a-GCST006908	Ischemic stroke || id:ebi-a-GCST006908	Wald ratio	-0.871026	0.396923	0.0282035
458	rs28649910	4	ebi-a-GCST006908	Ischemic stroke || id:ebi-a-GCST006908	Wald ratio	0.476598	0.217272	0.0282679
459	rs13321721	3	ebi-a-GCST006908	Ischemic stroke || id:ebi-a-GCST006908	Wald ratio	-0.798651	0.364185	0.0283086
460	rs12420542	11	ebi-a-GCST006908	Ischemic stroke || id:ebi-a-GCST006908	Wald ratio	-0.873573	0.398472	0.0283573
461	rs10792425	11	ebi-a-GCST006908	Ischemic stroke || id:ebi-a-GCST006908	Wald ratio	-0.884101	0.403274	0.0283573
462	rs11525522	11	ebi-a-GCST006908	Ischemic stroke || id:ebi-a-GCST006908	Wald ratio	-0.902505	0.412013	0.0284897
463	rs7293931	11	ebi-a-GCST006908	Ischemic stroke || id:ebi-a-GCST006908	Wald ratio	0.918416	0.419326	0.0285085
464	rs6769762	3	ebi-a-GCST006908	Ischemic stroke || id:ebi-a-GCST006908	Wald ratio	-0.819719	0.37444	0.0285831
465	rs112800615	7	ebi-a-GCST006908	Ischemic stroke || id:ebi-a-GCST006908	Wald ratio	0.870502	0.39801	0.0287327
466	rs9869630	3	ebi-a-GCST006908	Ischemic stroke || id:ebi-a-GCST006908	Wald ratio	-0.805896	0.368689	0.0288273
467	rs2018527	11	ebi-a-GCST006908	Ischemic stroke || id:ebi-a-GCST006908	Wald ratio	-0.869043	0.397698	0.0288753
468	rs34282798	3	ebi-a-GCST006908	Ischemic stroke || id:ebi-a-GCST006908	Wald ratio	0.827141	0.378691	0.0289468
469	rs6935616	6	ebi-a-GCST006908	Ischemic stroke || id:ebi-a-GCST006908	Wald ratio	-0.849565	0.388958	0.0289468
470	rs9870825	3	ebi-a-GCST006908	Ischemic stroke || id:ebi-a-GCST006908	Wald ratio	-0.802674	0.367489	0.0289468
471	rs9813115	3	ebi-a-GCST006908	Ischemic stroke || id:ebi-a-GCST006908	Wald ratio	-0.807453	0.369677	0.0289468
472	rs112752712	11	ebi-a-GCST006908	Ischemic stroke || id:ebi-a-GCST006908	Wald ratio	-0.726784	0.332846	0.0289958
473	rs7130869	11	ebi-a-GCST006908	Ischemic stroke || id:ebi-a-GCST006908	Wald ratio	0.879347	0.402873	0.0290585
474	rs55635233	6	ebi-a-GCST006908	Ischemic stroke || id:ebi-a-GCST006908	Wald ratio	0.826615	0.378728	0.0290646
475	rs67109185	3	ebi-a-GCST006908	Ischemic stroke || id:ebi-a-GCST006908	Wald ratio	-0.825858	0.378518	0.029123
476	rs9870122	3	ebi-a-GCST006908	Ischemic stroke || id:ebi-a-GCST006908	Wald ratio	-0.825835	0.378508	0.029123
477	rs7933691	11	ebi-a-GCST006908	Ischemic stroke || id:ebi-a-GCST006908	Wald ratio	-0.880593	0.40371	0.0291649
478	rs7121974	11	ebi-a-GCST006908	Ischemic stroke || id:ebi-a-GCST006908	Wald ratio	-0.879869	0.403433	0.0291869
479	rs1338237	1	ebi-a-GCST006908	Ischemic stroke || id:ebi-a-GCST006908	Wald ratio	-0.820234	0.376308	0.0292806
480	rs1766391	1	ebi-a-GCST006908	Ischemic stroke || id:ebi-a-GCST006908	Wald ratio	0.819537	0.375988	0.0292806
481	rs11600668	11	ebi-a-GCST006908	Ischemic stroke || id:ebi-a-GCST006908	Wald ratio	-0.820461	0.376489	0.0293135
482	rs11161771	1	ebi-a-GCST006908	Ischemic stroke || id:ebi-a-GCST006908	Wald ratio	0.891817	0.409856	0.0295608
483	rs12224096	11	ebi-a-GCST006908	Ischemic stroke || id:ebi-a-GCST006908	Wald ratio	-0.863678	0.396925	0.0295608
484	rs34757183	3	ebi-a-GCST006908	Ischemic stroke || id:ebi-a-GCST006908	Wald ratio	-0.82787	0.380553	0.0295973
485	rs6768743	3	ebi-a-GCST006908	Ischemic stroke || id:ebi-a-GCST006908	Wald ratio	-0.820692	0.377254	0.0295973
486	rs4727829	7	ebi-a-GCST006908	Ischemic stroke || id:ebi-a-GCST006908	Wald ratio	0.821286	0.377527	0.0295973
487	rs9841529	3	ebi-a-GCST006908	Ischemic stroke || id:ebi-a-GCST006908	Wald ratio	-0.824312	0.378918	0.0295973
488	rs28750366	3	ebi-a-GCST006908	Ischemic stroke || id:ebi-a-GCST006908	Wald ratio	-0.816999	0.375556	0.0295973
489	rs13326151	3	ebi-a-GCST006908	Ischemic stroke || id:ebi-a-GCST006908	Wald ratio	-0.785817	0.361222	0.0295973
490	rs11227842	11	ebi-a-GCST006908	Ischemic stroke || id:ebi-a-GCST006908	Wald ratio	-0.889295	0.408871	0.0296301
491	rs1057536	14	ebi-a-GCST006908	Ischemic stroke || id:ebi-a-GCST006908	Wald ratio	-0.813527	0.374154	0.0296817
492	rs7944523	11	ebi-a-GCST006908	Ischemic stroke || id:ebi-a-GCST006908	Wald ratio	-0.858913	0.395147	0.0297312
493	rs7933688	11	ebi-a-GCST006908	Ischemic stroke || id:ebi-a-GCST006908	Wald ratio	0.831253	0.382422	0.0297312
494	rs9913911	17	ebi-a-GCST006908	Ischemic stroke || id:ebi-a-GCST006908	Wald ratio	-0.301269	0.138637	0.0297745
495	rs10792426	11	ebi-a-GCST006908	Ischemic stroke || id:ebi-a-GCST006908	Wald ratio	-0.86591	0.398472	0.0297745
496	rs9818536	3	ebi-a-GCST006908	Ischemic stroke || id:ebi-a-GCST006908	Wald ratio	-0.817587	0.37635	0.0298245
497	rs1338238	1	ebi-a-GCST006908	Ischemic stroke || id:ebi-a-GCST006908	Wald ratio	0.816761	0.376062	0.0298651
498	rs113728457	5	ebi-a-GCST006908	Ischemic stroke || id:ebi-a-GCST006908	Wald ratio	0.755601	0.347999	0.0299107
499	rs9848926	3	ebi-a-GCST006908	Ischemic stroke || id:ebi-a-GCST006908	Wald ratio	-0.834557	0.384381	0.0299182
500	rs10900914	6	ebi-a-GCST006908	Ischemic stroke || id:ebi-a-GCST006908	Wald ratio	-0.796744	0.367127	0.0299907
501	rs11231558	11	ebi-a-GCST006908	Ischemic stroke || id:ebi-a-GCST006908	Wald ratio	-0.891649	0.410934	0.0300211
502	rs9857966	3	ebi-a-GCST006908	Ischemic stroke || id:ebi-a-GCST006908	Wald ratio	-0.803665	0.370922	0.0302603
503	rs1604793	3	ebi-a-GCST006908	Ischemic stroke || id:ebi-a-GCST006908	Wald ratio	0.790658	0.364919	0.0302603
504	rs7129661	11	ebi-a-GCST006908	Ischemic stroke || id:ebi-a-GCST006908	Wald ratio	-0.576636	0.266328	0.0303771
505	rs78819909	7	ebi-a-GCST006908	Ischemic stroke || id:ebi-a-GCST006908	Wald ratio	0.807256	0.373083	0.0304841
506	rs11231529	11	ebi-a-GCST006908	Ischemic stroke || id:ebi-a-GCST006908	Wald ratio	-0.861627	0.398263	0.0305057
507	rs28681260	4	ebi-a-GCST006908	Ischemic stroke || id:ebi-a-GCST006908	Wald ratio	0.517994	0.239428	0.0305057
508	rs13289286	9	ebi-a-GCST006908	Ischemic stroke || id:ebi-a-GCST006908	Wald ratio	-0.784105	0.362692	0.0306255
509	rs2273368	1	ebi-a-GCST006908	Ischemic stroke || id:ebi-a-GCST006908	Wald ratio	-0.861634	0.398666	0.0306729
510	rs11627807	14	ebi-a-GCST006908	Ischemic stroke || id:ebi-a-GCST006908	Wald ratio	-0.840882	0.389169	0.0307174
511	rs11039107	11	ebi-a-GCST006908	Ischemic stroke || id:ebi-a-GCST006908	Wald ratio	-0.84087	0.389224	0.0307435
512	rs112949822	5	ebi-a-GCST006908	Ischemic stroke || id:ebi-a-GCST006908	Wald ratio	-0.754921	0.349465	0.0307556
513	rs9877579	3	ebi-a-GCST006908	Ischemic stroke || id:ebi-a-GCST006908	Wald ratio	-0.732324	0.33915	0.0308275
514	rs6773949	3	ebi-a-GCST006908	Ischemic stroke || id:ebi-a-GCST006908	Wald ratio	0.815201	0.377776	0.030936
515	rs2886232	17	ebi-a-GCST006908	Ischemic stroke || id:ebi-a-GCST006908	Wald ratio	-0.793399	0.368207	0.0311805
516	rs111636466	5	ebi-a-GCST006908	Ischemic stroke || id:ebi-a-GCST006908	Wald ratio	-0.744909	0.345714	0.0311856
517	rs11227964	11	ebi-a-GCST006908	Ischemic stroke || id:ebi-a-GCST006908	Wald ratio	-0.886712	0.41182	0.0313066
518	rs7725380	5	ebi-a-GCST006908	Ischemic stroke || id:ebi-a-GCST006908	Wald ratio	-0.837753	0.389082	0.0313066
519	rs2866349	11	ebi-a-GCST006908	Ischemic stroke || id:ebi-a-GCST006908	Wald ratio	-0.785789	0.365052	0.0313547
520	rs11039760	11	ebi-a-GCST006908	Ischemic stroke || id:ebi-a-GCST006908	Wald ratio	-0.714807	0.332175	0.0314053
521	rs75271047	5	ebi-a-GCST006908	Ischemic stroke || id:ebi-a-GCST006908	Wald ratio	-0.748001	0.348041	0.0316208
522	rs13072038	3	ebi-a-GCST006908	Ischemic stroke || id:ebi-a-GCST006908	Wald ratio	-0.823496	0.383178	0.0316247
523	rs11040028	11	ebi-a-GCST006908	Ischemic stroke || id:ebi-a-GCST006908	Wald ratio	-0.825564	0.384196	0.0316495
524	rs1776022	1	ebi-a-GCST006908	Ischemic stroke || id:ebi-a-GCST006908	Wald ratio	0.808058	0.376114	0.031679
525	rs1416010	1	ebi-a-GCST006908	Ischemic stroke || id:ebi-a-GCST006908	Wald ratio	0.810547	0.377273	0.031679
526	rs1416012	1	ebi-a-GCST006908	Ischemic stroke || id:ebi-a-GCST006908	Wald ratio	0.807069	0.375654	0.031679
527	rs79001324	5	ebi-a-GCST006908	Ischemic stroke || id:ebi-a-GCST006908	Wald ratio	-0.749986	0.349098	0.0316858
528	rs598101	11	ebi-a-GCST006908	Ischemic stroke || id:ebi-a-GCST006908	Wald ratio	0.783055	0.364629	0.0317502
529	rs1055267	7	ebi-a-GCST006908	Ischemic stroke || id:ebi-a-GCST006908	Wald ratio	0.803769	0.374508	0.0318571
530	rs78492167	5	ebi-a-GCST006908	Ischemic stroke || id:ebi-a-GCST006908	Wald ratio	-0.742712	0.346471	0.0320612
531	rs79243757	5	ebi-a-GCST006908	Ischemic stroke || id:ebi-a-GCST006908	Wald ratio	-0.748113	0.348991	0.0320612
532	rs10931150	2	ebi-a-GCST006908	Ischemic stroke || id:ebi-a-GCST006908	Wald ratio	-0.714737	0.333544	0.0321246
533	rs1766389	1	ebi-a-GCST006908	Ischemic stroke || id:ebi-a-GCST006908	Wald ratio	0.803455	0.375337	0.0323043
534	rs9818056	3	ebi-a-GCST006908	Ischemic stroke || id:ebi-a-GCST006908	Wald ratio	-0.799518	0.373545	0.0323264
535	rs11039097	11	ebi-a-GCST006908	Ischemic stroke || id:ebi-a-GCST006908	Wald ratio	-0.844084	0.394397	0.0323397
536	rs6485739	11	ebi-a-GCST006908	Ischemic stroke || id:ebi-a-GCST006908	Wald ratio	-0.839431	0.392223	0.0323397
537	rs10838654	11	ebi-a-GCST006908	Ischemic stroke || id:ebi-a-GCST006908	Wald ratio	0.830426	0.388016	0.0323397
538	rs11807484	1	ebi-a-GCST006908	Ischemic stroke || id:ebi-a-GCST006908	Wald ratio	0.671517	0.31392	0.0324251
539	rs8188910	11	ebi-a-GCST006908	Ischemic stroke || id:ebi-a-GCST006908	Wald ratio	-0.811423	0.379426	0.0324718
540	rs77844865	5	ebi-a-GCST006908	Ischemic stroke || id:ebi-a-GCST006908	Wald ratio	-0.739357	0.345797	0.0325069
541	rs11242734	6	ebi-a-GCST006908	Ischemic stroke || id:ebi-a-GCST006908	Wald ratio	0.824306	0.385563	0.0325223
542	rs11145949	9	ebi-a-GCST006908	Ischemic stroke || id:ebi-a-GCST006908	Wald ratio	-0.77265	0.361962	0.0327924
543	rs7625248	3	ebi-a-GCST006908	Ischemic stroke || id:ebi-a-GCST006908	Wald ratio	0.884224	0.415201	0.0332022
544	rs12600988	17	ebi-a-GCST006908	Ischemic stroke || id:ebi-a-GCST006908	Wald ratio	-0.621196	0.291736	0.0332286
545	rs9818740	3	ebi-a-GCST006908	Ischemic stroke || id:ebi-a-GCST006908	Wald ratio	-0.800877	0.376684	0.0334928
546	rs147504968	11	ebi-a-GCST006908	Ischemic stroke || id:ebi-a-GCST006908	Wald ratio	-0.715699	0.3368	0.0335866
547	rs7983875	13	ebi-a-GCST006908	Ischemic stroke || id:ebi-a-GCST006908	Wald ratio	-0.836282	0.393544	0.0335866
548	rs3884997	11	ebi-a-GCST006908	Ischemic stroke || id:ebi-a-GCST006908	Wald ratio	-0.977823	0.460292	0.0336407
549	rs7294013	11	ebi-a-GCST006908	Ischemic stroke || id:ebi-a-GCST006908	Wald ratio	-0.829361	0.390558	0.0337095
550	rs9837158	3	ebi-a-GCST006908	Ischemic stroke || id:ebi-a-GCST006908	Wald ratio	-0.80137	0.377505	0.03377
551	rs7320602	13	ebi-a-GCST006908	Ischemic stroke || id:ebi-a-GCST006908	Wald ratio	-0.851296	0.401055	0.0337839
552	rs4237547	11	ebi-a-GCST006908	Ischemic stroke || id:ebi-a-GCST006908	Wald ratio	0.760351	0.35821	0.0337839
553	rs77606373	5	ebi-a-GCST006908	Ischemic stroke || id:ebi-a-GCST006908	Wald ratio	-0.743694	0.350432	0.0338191
554	rs7125807	11	ebi-a-GCST006908	Ischemic stroke || id:ebi-a-GCST006908	Wald ratio	-0.843606	0.397647	0.0338801
555	rs6954077	7	ebi-a-GCST006908	Ischemic stroke || id:ebi-a-GCST006908	Wald ratio	0.646074	0.304578	0.033904
556	rs41431447	11	ebi-a-GCST006908	Ischemic stroke || id:ebi-a-GCST006908	Wald ratio	-0.826837	0.389891	0.0339479
557	rs10839227	11	ebi-a-GCST006908	Ischemic stroke || id:ebi-a-GCST006908	Wald ratio	-0.767396	0.362211	0.0341206
558	rs12330335	3	ebi-a-GCST006908	Ischemic stroke || id:ebi-a-GCST006908	Wald ratio	-0.803526	0.379347	0.0341597
559	rs77761059	16	ebi-a-GCST006908	Ischemic stroke || id:ebi-a-GCST006908	Wald ratio	0.634439	0.29956	0.0341832
560	rs9530466	13	ebi-a-GCST006908	Ischemic stroke || id:ebi-a-GCST006908	Wald ratio	-0.832721	0.39365	0.0343972
561	rs148555378	11	ebi-a-GCST006908	Ischemic stroke || id:ebi-a-GCST006908	Wald ratio	0.70183	0.33189	0.0344598
562	rs28634226	3	ebi-a-GCST006908	Ischemic stroke || id:ebi-a-GCST006908	Wald ratio	-0.810844	0.383553	0.0345123
563	rs9880211	3	ebi-a-GCST006908	Ischemic stroke || id:ebi-a-GCST006908	Wald ratio	-0.803462	0.380061	0.0345123
564	rs11040015	11	ebi-a-GCST006908	Ischemic stroke || id:ebi-a-GCST006908	Wald ratio	-0.816077	0.386076	0.0345347
565	rs7868669	9	ebi-a-GCST006908	Ischemic stroke || id:ebi-a-GCST006908	Wald ratio	-0.776575	0.367486	0.034583
566	rs7478904	11	ebi-a-GCST006908	Ischemic stroke || id:ebi-a-GCST006908	Wald ratio	-0.721042	0.341434	0.0347035
567	rs1416009	1	ebi-a-GCST006908	Ischemic stroke || id:ebi-a-GCST006908	Wald ratio	0.791118	0.375049	0.0349122
568	rs1416008	1	ebi-a-GCST006908	Ischemic stroke || id:ebi-a-GCST006908	Wald ratio	0.790662	0.374832	0.0349122
569	rs9330348	4	ebi-a-GCST006908	Ischemic stroke || id:ebi-a-GCST006908	Wald ratio	-0.475736	0.225698	0.0350446
570	rs28464089	4	ebi-a-GCST006908	Ischemic stroke || id:ebi-a-GCST006908	Wald ratio	0.474559	0.22514	0.0350446
571	rs55937650	4	ebi-a-GCST006908	Ischemic stroke || id:ebi-a-GCST006908	Wald ratio	0.475486	0.225579	0.0350446
572	rs7929225	11	ebi-a-GCST006908	Ischemic stroke || id:ebi-a-GCST006908	Wald ratio	0.854126	0.405225	0.0350496
573	rs17364492	3	ebi-a-GCST006908	Ischemic stroke || id:ebi-a-GCST006908	Wald ratio	-0.781532	0.371064	0.0351874
574	rs626666	11	ebi-a-GCST006908	Ischemic stroke || id:ebi-a-GCST006908	Wald ratio	0.78789	0.374172	0.0352312
575	rs75955236	5	ebi-a-GCST006908	Ischemic stroke || id:ebi-a-GCST006908	Wald ratio	-0.723745	0.343731	0.035243
576	rs138296701	11	ebi-a-GCST006908	Ischemic stroke || id:ebi-a-GCST006908	Wald ratio	-1.10172	0.523409	0.0353004
577	rs10769373	11	ebi-a-GCST006908	Ischemic stroke || id:ebi-a-GCST006908	Wald ratio	0.725173	0.34457	0.0353283
578	rs9825237	3	ebi-a-GCST006908	Ischemic stroke || id:ebi-a-GCST006908	Wald ratio	-0.761984	0.3621	0.0353481
579	rs10466478	11	ebi-a-GCST006908	Ischemic stroke || id:ebi-a-GCST006908	Wald ratio	-0.813287	0.386585	0.0353982
580	rs9810789	3	ebi-a-GCST006908	Ischemic stroke || id:ebi-a-GCST006908	Wald ratio	-0.7949	0.377903	0.0354266
581	rs71628393	1	ebi-a-GCST006908	Ischemic stroke || id:ebi-a-GCST006908	Wald ratio	-0.690709	0.32837	0.0354266
582	rs78553793	11	ebi-a-GCST006908	Ischemic stroke || id:ebi-a-GCST006908	Wald ratio	-0.821542	0.390679	0.0354783
583	rs868102	9	ebi-a-GCST006908	Ischemic stroke || id:ebi-a-GCST006908	Wald ratio	-0.891523	0.423969	0.0354829
584	rs1416007	1	ebi-a-GCST006908	Ischemic stroke || id:ebi-a-GCST006908	Wald ratio	0.786833	0.374404	0.0355916
585	rs747650	11	ebi-a-GCST006908	Ischemic stroke || id:ebi-a-GCST006908	Wald ratio	-0.850152	0.404834	0.0357288
586	rs13151529	4	ebi-a-GCST006908	Ischemic stroke || id:ebi-a-GCST006908	Wald ratio	0.47387	0.225863	0.0359017
587	rs13140108	4	ebi-a-GCST006908	Ischemic stroke || id:ebi-a-GCST006908	Wald ratio	0.473447	0.225662	0.0359017
588	rs34685551	4	ebi-a-GCST006908	Ischemic stroke || id:ebi-a-GCST006908	Wald ratio	0.47342	0.225649	0.0359017
589	rs7437984	4	ebi-a-GCST006908	Ischemic stroke || id:ebi-a-GCST006908	Wald ratio	0.473432	0.225655	0.0359017
590	rs35661042	4	ebi-a-GCST006908	Ischemic stroke || id:ebi-a-GCST006908	Wald ratio	-0.47359	0.22573	0.0359017
591	rs7040970	9	ebi-a-GCST006908	Ischemic stroke || id:ebi-a-GCST006908	Wald ratio	-0.732645	0.349363	0.0359858
592	rs9872178	3	ebi-a-GCST006908	Ischemic stroke || id:ebi-a-GCST006908	Wald ratio	-0.814055	0.388294	0.0360386
593	rs12150284	17	ebi-a-GCST006908	Ischemic stroke || id:ebi-a-GCST006908	Wald ratio	-0.295079	0.140772	0.0360685
594	rs7936124	11	ebi-a-GCST006908	Ischemic stroke || id:ebi-a-GCST006908	Wald ratio	-0.841628	0.401686	0.0361498
595	rs112828293	5	ebi-a-GCST006908	Ischemic stroke || id:ebi-a-GCST006908	Wald ratio	-0.732684	0.34991	0.0362669
596	rs326214	11	ebi-a-GCST006908	Ischemic stroke || id:ebi-a-GCST006908	Wald ratio	-0.545282	0.260683	0.0364615
597	rs664584	11	ebi-a-GCST006908	Ischemic stroke || id:ebi-a-GCST006908	Wald ratio	-0.7832	0.374438	0.0364683
598	rs13098780	3	ebi-a-GCST006908	Ischemic stroke || id:ebi-a-GCST006908	Wald ratio	0.759482	0.363231	0.0365362
599	rs6767060	3	ebi-a-GCST006908	Ischemic stroke || id:ebi-a-GCST006908	Wald ratio	0.798783	0.382027	0.0365362
600	rs2866098	11	ebi-a-GCST006908	Ischemic stroke || id:ebi-a-GCST006908	Wald ratio	0.844381	0.404096	0.036658
601	rs78633399	5	ebi-a-GCST006908	Ischemic stroke || id:ebi-a-GCST006908	Wald ratio	-0.727573	0.348223	0.036673
602	rs113193866	5	ebi-a-GCST006908	Ischemic stroke || id:ebi-a-GCST006908	Wald ratio	-0.727315	0.348264	0.036762
603	rs28734123	4	ebi-a-GCST006908	Ischemic stroke || id:ebi-a-GCST006908	Wald ratio	0.471122	0.225608	0.0367766
604	rs13316214	3	ebi-a-GCST006908	Ischemic stroke || id:ebi-a-GCST006908	Wald ratio	-0.796245	0.381395	0.0368232
605	rs12292685	11	ebi-a-GCST006908	Ischemic stroke || id:ebi-a-GCST006908	Wald ratio	-0.703445	0.337114	0.0369183
606	rs34031772	3	ebi-a-GCST006908	Ischemic stroke || id:ebi-a-GCST006908	Wald ratio	-0.828302	0.397037	0.0369599
607	rs55692468	2	ebi-a-GCST006908	Ischemic stroke || id:ebi-a-GCST006908	Wald ratio	-0.755052	0.362152	0.0370779
608	rs4542025	9	ebi-a-GCST006908	Ischemic stroke || id:ebi-a-GCST006908	Wald ratio	-0.76279	0.365863	0.0370779
609	rs1060573	11	ebi-a-GCST006908	Ischemic stroke || id:ebi-a-GCST006908	Wald ratio	-0.817595	0.39215	0.0370779
610	rs2089208	11	ebi-a-GCST006908	Ischemic stroke || id:ebi-a-GCST006908	Wald ratio	-0.794995	0.381414	0.0371295
611	rs76882342	11	ebi-a-GCST006908	Ischemic stroke || id:ebi-a-GCST006908	Wald ratio	0.838877	0.402467	0.0371295
612	rs10791952	11	ebi-a-GCST006908	Ischemic stroke || id:ebi-a-GCST006908	Wald ratio	0.851403	0.409116	0.0374265
613	rs6953982	7	ebi-a-GCST006908	Ischemic stroke || id:ebi-a-GCST006908	Wald ratio	0.634721	0.305036	0.0374515
614	rs3902927	11	ebi-a-GCST006908	Ischemic stroke || id:ebi-a-GCST006908	Wald ratio	-0.697193	0.335103	0.0374763
615	rs965187	11	ebi-a-GCST006908	Ischemic stroke || id:ebi-a-GCST006908	Wald ratio	-0.87438	0.420446	0.037558
616	rs12695645	3	ebi-a-GCST006908	Ischemic stroke || id:ebi-a-GCST006908	Wald ratio	0.809316	0.389291	0.0376222
617	rs10838684	11	ebi-a-GCST006908	Ischemic stroke || id:ebi-a-GCST006908	Wald ratio	-0.548573	0.264491	0.0380724
618	rs11078832	17	ebi-a-GCST006908	Ischemic stroke || id:ebi-a-GCST006908	Wald ratio	-0.748198	0.360857	0.0381356
619	rs7131020	11	ebi-a-GCST006908	Ischemic stroke || id:ebi-a-GCST006908	Wald ratio	-0.705901	0.340466	0.0381413
620	rs12287947	11	ebi-a-GCST006908	Ischemic stroke || id:ebi-a-GCST006908	Wald ratio	-0.848161	0.40922	0.0382071
621	rs28519617	3	ebi-a-GCST006908	Ischemic stroke || id:ebi-a-GCST006908	Wald ratio	-0.784447	0.378581	0.0382587
622	rs11227372	11	ebi-a-GCST006908	Ischemic stroke || id:ebi-a-GCST006908	Wald ratio	-0.812579	0.392191	0.0382752
623	rs11512331	11	ebi-a-GCST006908	Ischemic stroke || id:ebi-a-GCST006908	Wald ratio	-1.36698	0.659922	0.0383188
624	rs6975548	7	ebi-a-GCST006908	Ischemic stroke || id:ebi-a-GCST006908	Wald ratio	0.614737	0.296873	0.0383862
625	rs6591243	11	ebi-a-GCST006908	Ischemic stroke || id:ebi-a-GCST006908	Wald ratio	-0.81837	0.39525	0.0384043
626	rs11246610	11	ebi-a-GCST006908	Ischemic stroke || id:ebi-a-GCST006908	Wald ratio	-0.799844	0.386551	0.038529
627	rs10839228	11	ebi-a-GCST006908	Ischemic stroke || id:ebi-a-GCST006908	Wald ratio	-0.749025	0.362233	0.0386592
628	rs77630811	5	ebi-a-GCST006908	Ischemic stroke || id:ebi-a-GCST006908	Wald ratio	-0.725834	0.351273	0.0388003
629	rs79980741	5	ebi-a-GCST006908	Ischemic stroke || id:ebi-a-GCST006908	Wald ratio	-0.726472	0.351581	0.0388003
630	rs1872896	11	ebi-a-GCST006908	Ischemic stroke || id:ebi-a-GCST006908	Wald ratio	-0.812922	0.393702	0.0389405
631	rs28669017	3	ebi-a-GCST006908	Ischemic stroke || id:ebi-a-GCST006908	Wald ratio	-0.780555	0.378348	0.0391066
632	rs12695644	3	ebi-a-GCST006908	Ischemic stroke || id:ebi-a-GCST006908	Wald ratio	-0.793147	0.384556	0.0391602
633	rs9844666	3	ebi-a-GCST006908	Ischemic stroke || id:ebi-a-GCST006908	Wald ratio	-0.780558	0.378752	0.0393155
634	rs11040208	11	ebi-a-GCST006908	Ischemic stroke || id:ebi-a-GCST006908	Wald ratio	-0.767312	0.372438	0.0393755
635	rs28795989	4	ebi-a-GCST006908	Ischemic stroke || id:ebi-a-GCST006908	Wald ratio	0.457937	0.222364	0.0394554
636	rs4097490	10	ebi-a-GCST006908	Ischemic stroke || id:ebi-a-GCST006908	Wald ratio	-0.777515	0.377543	0.0394554
637	rs73220188	5	ebi-a-GCST006908	Ischemic stroke || id:ebi-a-GCST006908	Wald ratio	-0.846424	0.41112	0.0395111
638	rs11145954	9	ebi-a-GCST006908	Ischemic stroke || id:ebi-a-GCST006908	Wald ratio	-0.75568	0.367441	0.0397244
639	rs112472930	5	ebi-a-GCST006908	Ischemic stroke || id:ebi-a-GCST006908	Wald ratio	-0.722503	0.35154	0.039855
640	rs35352346	3	ebi-a-GCST006908	Ischemic stroke || id:ebi-a-GCST006908	Wald ratio	-0.773408	0.376438	0.0399229
641	rs13068210	3	ebi-a-GCST006908	Ischemic stroke || id:ebi-a-GCST006908	Wald ratio	-0.77604	0.377719	0.0399229
642	rs6786582	3	ebi-a-GCST006908	Ischemic stroke || id:ebi-a-GCST006908	Wald ratio	-0.784797	0.382072	0.0399705
643	rs7778733	7	ebi-a-GCST006908	Ischemic stroke || id:ebi-a-GCST006908	Wald ratio	0.704684	0.343459	0.0401965
644	rs11227290	11	ebi-a-GCST006908	Ischemic stroke || id:ebi-a-GCST006908	Wald ratio	-0.812829	0.39619	0.0402073
645	rs9864584	3	ebi-a-GCST006908	Ischemic stroke || id:ebi-a-GCST006908	Wald ratio	-0.761203	0.371165	0.0402818
646	rs7926990	11	ebi-a-GCST006908	Ischemic stroke || id:ebi-a-GCST006908	Wald ratio	-0.754757	0.368099	0.0403234
647	rs79621178	5	ebi-a-GCST006908	Ischemic stroke || id:ebi-a-GCST006908	Wald ratio	0.724517	0.353471	0.0403914
648	rs28520091	4	ebi-a-GCST006908	Ischemic stroke || id:ebi-a-GCST006908	Wald ratio	0.593966	0.289878	0.0404602
649	rs112223280	11	ebi-a-GCST006908	Ischemic stroke || id:ebi-a-GCST006908	Wald ratio	0.56588	0.276243	0.0405125
650	rs4567413	11	ebi-a-GCST006908	Ischemic stroke || id:ebi-a-GCST006908	Wald ratio	-0.7294	0.356297	0.0406414
651	rs13321220	3	ebi-a-GCST006908	Ischemic stroke || id:ebi-a-GCST006908	Wald ratio	-0.774689	0.378737	0.0408101
652	rs1482009	11	ebi-a-GCST006908	Ischemic stroke || id:ebi-a-GCST006908	Wald ratio	-0.797059	0.389729	0.040839
653	rs62475204	7	ebi-a-GCST006908	Ischemic stroke || id:ebi-a-GCST006908	Wald ratio	0.609816	0.298182	0.0408437
654	rs71592765	5	ebi-a-GCST006908	Ischemic stroke || id:ebi-a-GCST006908	Wald ratio	0.721817	0.353105	0.0409339
655	rs17200216	3	ebi-a-GCST006908	Ischemic stroke || id:ebi-a-GCST006908	Wald ratio	-0.772936	0.378175	0.0409674
656	rs6787669	3	ebi-a-GCST006908	Ischemic stroke || id:ebi-a-GCST006908	Wald ratio	0.917664	0.449206	0.0410666
657	rs611816	11	ebi-a-GCST006908	Ischemic stroke || id:ebi-a-GCST006908	Wald ratio	-0.758702	0.371734	0.0412525
658	rs7929717	11	ebi-a-GCST006908	Ischemic stroke || id:ebi-a-GCST006908	Wald ratio	-0.676228	0.331527	0.0413767
659	rs55861300	4	ebi-a-GCST006908	Ischemic stroke || id:ebi-a-GCST006908	Wald ratio	0.596761	0.292643	0.0414285
660	rs79409628	5	ebi-a-GCST006908	Ischemic stroke || id:ebi-a-GCST006908	Wald ratio	-0.736952	0.361486	0.0414826
661	rs9633886	11	ebi-a-GCST006908	Ischemic stroke || id:ebi-a-GCST006908	Wald ratio	-0.736618	0.361489	0.0415764
662	rs4752957	11	ebi-a-GCST006908	Ischemic stroke || id:ebi-a-GCST006908	Wald ratio	-0.810319	0.397725	0.0416117
663	rs10222451	3	ebi-a-GCST006908	Ischemic stroke || id:ebi-a-GCST006908	Wald ratio	0.778846	0.38253	0.0417467
664	rs4753000	11	ebi-a-GCST006908	Ischemic stroke || id:ebi-a-GCST006908	Wald ratio	-0.527855	0.259601	0.0420189
665	rs7294171	11	ebi-a-GCST006908	Ischemic stroke || id:ebi-a-GCST006908	Wald ratio	-0.703644	0.346092	0.0420412
666	rs202720	11	ebi-a-GCST006908	Ischemic stroke || id:ebi-a-GCST006908	Wald ratio	0.774156	0.380835	0.0420741
667	rs77085047	11	ebi-a-GCST006908	Ischemic stroke || id:ebi-a-GCST006908	Wald ratio	0.723237	0.355986	0.0421895
668	rs2797548	1	ebi-a-GCST006908	Ischemic stroke || id:ebi-a-GCST006908	Wald ratio	0.744578	0.366517	0.0422047
669	rs174402	6	ebi-a-GCST006908	Ischemic stroke || id:ebi-a-GCST006908	Wald ratio	-0.79862	0.393214	0.0422542
670	rs6976316	7	ebi-a-GCST006908	Ischemic stroke || id:ebi-a-GCST006908	Wald ratio	0.597854	0.294421	0.0422943
671	rs11040009	11	ebi-a-GCST006908	Ischemic stroke || id:ebi-a-GCST006908	Wald ratio	-0.783679	0.38606	0.0423626
672	rs11040013	11	ebi-a-GCST006908	Ischemic stroke || id:ebi-a-GCST006908	Wald ratio	-0.783712	0.386076	0.0423626
673	rs62475205	7	ebi-a-GCST006908	Ischemic stroke || id:ebi-a-GCST006908	Wald ratio	0.699008	0.344609	0.0425185
674	rs12279378	11	ebi-a-GCST006908	Ischemic stroke || id:ebi-a-GCST006908	Wald ratio	-0.665239	0.328125	0.0426218
675	rs10742805	11	ebi-a-GCST006908	Ischemic stroke || id:ebi-a-GCST006908	Wald ratio	-0.482625	0.238066	0.0426345
676	rs11627844	14	ebi-a-GCST006908	Ischemic stroke || id:ebi-a-GCST006908	Wald ratio	-0.800347	0.394838	0.0426596
677	rs7653189	3	ebi-a-GCST006908	Ischemic stroke || id:ebi-a-GCST006908	Wald ratio	-0.77168	0.380785	0.0427086
678	rs12021595	1	ebi-a-GCST006908	Ischemic stroke || id:ebi-a-GCST006908	Wald ratio	0.617266	0.30459	0.0427086
679	rs7753375	6	ebi-a-GCST006908	Ischemic stroke || id:ebi-a-GCST006908	Wald ratio	0.779403	0.384726	0.0427789
680	rs647370	11	ebi-a-GCST006908	Ischemic stroke || id:ebi-a-GCST006908	Wald ratio	-0.746512	0.368685	0.0428886
681	rs78071167	5	ebi-a-GCST006908	Ischemic stroke || id:ebi-a-GCST006908	Wald ratio	-0.730386	0.361224	0.0431786
682	rs10769244	11	ebi-a-GCST006908	Ischemic stroke || id:ebi-a-GCST006908	Wald ratio	-0.789283	0.391021	0.0435373
683	rs1449627	11	ebi-a-GCST006908	Ischemic stroke || id:ebi-a-GCST006908	Wald ratio	-0.527474	0.261361	0.0435723
684	rs12516551	5	ebi-a-GCST006908	Ischemic stroke || id:ebi-a-GCST006908	Wald ratio	0.786061	0.389522	0.0435894
685	rs8186465	11	ebi-a-GCST006908	Ischemic stroke || id:ebi-a-GCST006908	Wald ratio	-0.770666	0.381903	0.043595
686	rs11040027	11	ebi-a-GCST006908	Ischemic stroke || id:ebi-a-GCST006908	Wald ratio	-0.775252	0.384196	0.0436061
687	rs34324561	3	ebi-a-GCST006908	Ischemic stroke || id:ebi-a-GCST006908	Wald ratio	-0.759843	0.376618	0.0436388
688	rs10512990	3	ebi-a-GCST006908	Ischemic stroke || id:ebi-a-GCST006908	Wald ratio	-0.798733	0.395953	0.0436703
689	rs9391944	6	ebi-a-GCST006908	Ischemic stroke || id:ebi-a-GCST006908	Wald ratio	0.767135	0.380289	0.0436703
690	rs12696321	3	ebi-a-GCST006908	Ischemic stroke || id:ebi-a-GCST006908	Wald ratio	0.728472	0.361149	0.0436857
691	rs7951180	11	ebi-a-GCST006908	Ischemic stroke || id:ebi-a-GCST006908	Wald ratio	-0.719872	0.356961	0.0437303
692	rs202703	11	ebi-a-GCST006908	Ischemic stroke || id:ebi-a-GCST006908	Wald ratio	-0.744874	0.369359	0.0437303
693	rs113792119	5	ebi-a-GCST006908	Ischemic stroke || id:ebi-a-GCST006908	Wald ratio	-0.708088	0.351134	0.0437399
694	rs76325227	5	ebi-a-GCST006908	Ischemic stroke || id:ebi-a-GCST006908	Wald ratio	0.708948	0.351561	0.0437399
695	rs667827	11	ebi-a-GCST006908	Ischemic stroke || id:ebi-a-GCST006908	Wald ratio	-0.744902	0.369398	0.0437447
696	rs202702	11	ebi-a-GCST006908	Ischemic stroke || id:ebi-a-GCST006908	Wald ratio	0.75103	0.372437	0.0437447
697	rs55954478	5	ebi-a-GCST006908	Ischemic stroke || id:ebi-a-GCST006908	Wald ratio	-0.72649	0.360275	0.0437494
698	rs10769570	11	ebi-a-GCST006908	Ischemic stroke || id:ebi-a-GCST006908	Wald ratio	-0.795521	0.394724	0.0438644
699	rs7482967	11	ebi-a-GCST006908	Ischemic stroke || id:ebi-a-GCST006908	Wald ratio	0.670874	0.333186	0.0440606
700	rs13223362	7	ebi-a-GCST006908	Ischemic stroke || id:ebi-a-GCST006908	Wald ratio	0.608663	0.302802	0.0444205
701	rs4752971	11	ebi-a-GCST006908	Ischemic stroke || id:ebi-a-GCST006908	Wald ratio	-0.721634	0.359107	0.0444816
702	rs2013867	11	ebi-a-GCST006908	Ischemic stroke || id:ebi-a-GCST006908	Wald ratio	-0.546003	0.271766	0.0445275
703	rs7940809	11	ebi-a-GCST006908	Ischemic stroke || id:ebi-a-GCST006908	Wald ratio	-0.522947	0.26029	0.0445275
704	rs202676	11	ebi-a-GCST006908	Ischemic stroke || id:ebi-a-GCST006908	Wald ratio	-0.724612	0.360802	0.0446079
705	rs644754	11	ebi-a-GCST006908	Ischemic stroke || id:ebi-a-GCST006908	Wald ratio	-0.752898	0.3749	0.0446152
706	rs175849	11	ebi-a-GCST006908	Ischemic stroke || id:ebi-a-GCST006908	Wald ratio	-0.764531	0.380705	0.0446224
707	rs7942042	11	ebi-a-GCST006908	Ischemic stroke || id:ebi-a-GCST006908	Wald ratio	-0.656224	0.326992	0.0447657
708	rs4378369	11	ebi-a-GCST006908	Ischemic stroke || id:ebi-a-GCST006908	Wald ratio	-0.857933	0.427744	0.0448867
709	rs74967384	11	ebi-a-GCST006908	Ischemic stroke || id:ebi-a-GCST006908	Wald ratio	-0.816043	0.406866	0.0448902
710	rs2221563	11	ebi-a-GCST006908	Ischemic stroke || id:ebi-a-GCST006908	Wald ratio	0.8765	0.437117	0.0449437
711	rs7128325	11	ebi-a-GCST006908	Ischemic stroke || id:ebi-a-GCST006908	Wald ratio	-0.791142	0.395571	0.0455003
712	rs4894777	3	ebi-a-GCST006908	Ischemic stroke || id:ebi-a-GCST006908	Wald ratio	-0.729069	0.364534	0.0455003
713	rs4894779	3	ebi-a-GCST006908	Ischemic stroke || id:ebi-a-GCST006908	Wald ratio	-0.726865	0.363432	0.0455003
714	rs4236784	8	ebi-a-GCST006908	Ischemic stroke || id:ebi-a-GCST006908	Wald ratio	-0.547104	0.273552	0.0455003
715	rs7111764	11	ebi-a-GCST006908	Ischemic stroke || id:ebi-a-GCST006908	Wald ratio	-0.712361	0.35618	0.0455003
716	rs28509770	3	ebi-a-GCST006908	Ischemic stroke || id:ebi-a-GCST006908	Wald ratio	0.799467	0.399734	0.0455003
717	rs6771736	3	ebi-a-GCST006908	Ischemic stroke || id:ebi-a-GCST006908	Wald ratio	0.683113	0.341557	0.0455003
718	rs11039134	11	ebi-a-GCST006908	Ischemic stroke || id:ebi-a-GCST006908	Wald ratio	-0.702678	0.351339	0.0455003
719	rs4730729	7	ebi-a-GCST006908	Ischemic stroke || id:ebi-a-GCST006908	Wald ratio	0.785718	0.392859	0.0455003
720	rs113221947	11	ebi-a-GCST006908	Ischemic stroke || id:ebi-a-GCST006908	Wald ratio	-0.941944	0.472152	0.0460429
721	rs7124687	11	ebi-a-GCST006908	Ischemic stroke || id:ebi-a-GCST006908	Wald ratio	-1.00582	0.504172	0.0460429
722	rs9326754	5	ebi-a-GCST006908	Ischemic stroke || id:ebi-a-GCST006908	Wald ratio	-0.781714	0.391934	0.0460968
723	rs11499925	11	ebi-a-GCST006908	Ischemic stroke || id:ebi-a-GCST006908	Wald ratio	0.82014	0.411225	0.0461103
724	rs79093810	11	ebi-a-GCST006908	Ischemic stroke || id:ebi-a-GCST006908	Wald ratio	-0.690242	0.346189	0.0461709
725	rs11530219	11	ebi-a-GCST006908	Ischemic stroke || id:ebi-a-GCST006908	Wald ratio	-0.638719	0.32038	0.0461924
726	rs10863487	1	ebi-a-GCST006908	Ischemic stroke || id:ebi-a-GCST006908	Wald ratio	0.745313	0.374118	0.0463505
727	rs202717	11	ebi-a-GCST006908	Ischemic stroke || id:ebi-a-GCST006908	Wald ratio	-0.758595	0.380858	0.0463926
728	rs7846052	8	ebi-a-GCST006908	Ischemic stroke || id:ebi-a-GCST006908	Wald ratio	0.545242	0.273772	0.0464153
729	rs7829652	8	ebi-a-GCST006908	Ischemic stroke || id:ebi-a-GCST006908	Wald ratio	0.545785	0.274044	0.0464153
730	rs6439629	3	ebi-a-GCST006908	Ischemic stroke || id:ebi-a-GCST006908	Wald ratio	-0.758944	0.381189	0.0464819
731	rs11145951	9	ebi-a-GCST006908	Ischemic stroke || id:ebi-a-GCST006908	Wald ratio	-0.705541	0.354492	0.0465589
732	rs7810505	7	ebi-a-GCST006908	Ischemic stroke || id:ebi-a-GCST006908	Wald ratio	0.593484	0.298248	0.0466021
733	rs6980387	7	ebi-a-GCST006908	Ischemic stroke || id:ebi-a-GCST006908	Wald ratio	0.58403	0.293512	0.0466134
734	rs28557111	7	ebi-a-GCST006908	Ischemic stroke || id:ebi-a-GCST006908	Wald ratio	0.587353	0.295183	0.0466134
735	rs12277213	11	ebi-a-GCST006908	Ischemic stroke || id:ebi-a-GCST006908	Wald ratio	-0.767564	0.386094	0.046809
736	rs12283728	11	ebi-a-GCST006908	Ischemic stroke || id:ebi-a-GCST006908	Wald ratio	-0.759235	0.381905	0.046809
737	rs11039978	11	ebi-a-GCST006908	Ischemic stroke || id:ebi-a-GCST006908	Wald ratio	-0.76248	0.383537	0.046809
738	rs11500573	11	ebi-a-GCST006908	Ischemic stroke || id:ebi-a-GCST006908	Wald ratio	-0.743803	0.374197	0.0468416
739	rs11039783	11	ebi-a-GCST006908	Ischemic stroke || id:ebi-a-GCST006908	Wald ratio	0.658379	0.331429	0.0469793
740	rs12603759	17	ebi-a-GCST006908	Ischemic stroke || id:ebi-a-GCST006908	Wald ratio	-0.576141	0.290304	0.0471873
741	rs11534520	11	ebi-a-GCST006908	Ischemic stroke || id:ebi-a-GCST006908	Wald ratio	-0.933802	0.470616	0.0472324
742	rs202692	11	ebi-a-GCST006908	Ischemic stroke || id:ebi-a-GCST006908	Wald ratio	-0.748658	0.377423	0.0472997
743	rs11533224	11	ebi-a-GCST006908	Ischemic stroke || id:ebi-a-GCST006908	Wald ratio	0.892195	0.449805	0.0473098
744	rs7294272	11	ebi-a-GCST006908	Ischemic stroke || id:ebi-a-GCST006908	Wald ratio	-0.827454	0.417204	0.0473302
745	rs1872239	3	ebi-a-GCST006908	Ischemic stroke || id:ebi-a-GCST006908	Wald ratio	-0.771242	0.388862	0.0473302
746	rs191613286	11	ebi-a-GCST006908	Ischemic stroke || id:ebi-a-GCST006908	Wald ratio	-0.810259	0.408573	0.0473511
747	rs113311100	11	ebi-a-GCST006908	Ischemic stroke || id:ebi-a-GCST006908	Wald ratio	0.807007	0.406932	0.0473511
748	rs62390706	6	ebi-a-GCST006908	Ischemic stroke || id:ebi-a-GCST006908	Wald ratio	0.756039	0.38125	0.0473618
749	rs11040030	11	ebi-a-GCST006908	Ischemic stroke || id:ebi-a-GCST006908	Wald ratio	-0.788961	0.397911	0.0473944
750	rs11040595	11	ebi-a-GCST006908	Ischemic stroke || id:ebi-a-GCST006908	Wald ratio	-0.855115	0.431319	0.0474168
751	rs7948705	11	ebi-a-GCST006908	Ischemic stroke || id:ebi-a-GCST006908	Wald ratio	0.488752	0.246539	0.0474282
752	rs6799056	3	ebi-a-GCST006908	Ischemic stroke || id:ebi-a-GCST006908	Wald ratio	-0.765898	0.386399	0.0474633
753	rs2301216	11	ebi-a-GCST006908	Ischemic stroke || id:ebi-a-GCST006908	Wald ratio	0.573728	0.289496	0.0474996
754	rs7109203	11	ebi-a-GCST006908	Ischemic stroke || id:ebi-a-GCST006908	Wald ratio	-0.520031	0.262446	0.0475373
755	rs1842675	11	ebi-a-GCST006908	Ischemic stroke || id:ebi-a-GCST006908	Wald ratio	0.814571	0.411116	0.0475502
756	rs7108902	11	ebi-a-GCST006908	Ischemic stroke || id:ebi-a-GCST006908	Wald ratio	-0.790272	0.398864	0.0475567
757	rs1976142	11	ebi-a-GCST006908	Ischemic stroke || id:ebi-a-GCST006908	Wald ratio	-0.707724	0.357232	0.0475765
758	rs1976143	11	ebi-a-GCST006908	Ischemic stroke || id:ebi-a-GCST006908	Wald ratio	-0.708285	0.357515	0.0475765
759	rs11230983	11	ebi-a-GCST006908	Ischemic stroke || id:ebi-a-GCST006908	Wald ratio	-0.784419	0.395993	0.0476034
760	rs2628445	6	ebi-a-GCST006908	Ischemic stroke || id:ebi-a-GCST006908	Wald ratio	0.70927	0.358448	0.0478472
761	rs2174703	11	ebi-a-GCST006908	Ischemic stroke || id:ebi-a-GCST006908	Wald ratio	-0.754058	0.381599	0.0481494
762	rs202682	11	ebi-a-GCST006908	Ischemic stroke || id:ebi-a-GCST006908	Wald ratio	-0.729637	0.369398	0.0482447
763	rs10105844	8	ebi-a-GCST006908	Ischemic stroke || id:ebi-a-GCST006908	Wald ratio	0.539999	0.273446	0.048292
764	rs9826454	3	ebi-a-GCST006908	Ischemic stroke || id:ebi-a-GCST006908	Wald ratio	-0.776138	0.393243	0.0484177
765	rs13076750	3	ebi-a-GCST006908	Ischemic stroke || id:ebi-a-GCST006908	Wald ratio	-0.674944	0.341972	0.0484177
766	rs4752952	11	ebi-a-GCST006908	Ischemic stroke || id:ebi-a-GCST006908	Wald ratio	-0.787175	0.399184	0.0486139
767	rs184523887	11	ebi-a-GCST006908	Ischemic stroke || id:ebi-a-GCST006908	Wald ratio	-0.741662	0.376144	0.048638
768	rs11039124	11	ebi-a-GCST006908	Ischemic stroke || id:ebi-a-GCST006908	Wald ratio	-0.708523	0.359346	0.0486441
769	rs7991448	13	ebi-a-GCST006908	Ischemic stroke || id:ebi-a-GCST006908	Wald ratio	-0.789681	0.400508	0.0486441
770	rs17138614	7	ebi-a-GCST006908	Ischemic stroke || id:ebi-a-GCST006908	Wald ratio	0.805249	0.408706	0.0488111
771	rs12671606	7	ebi-a-GCST006908	Ischemic stroke || id:ebi-a-GCST006908	Wald ratio	0.587415	0.298226	0.0488731
772	rs2270188	7	ebi-a-GCST006908	Ischemic stroke || id:ebi-a-GCST006908	Wald ratio	0.519517	0.263755	0.0488731
773	rs10228178	7	ebi-a-GCST006908	Ischemic stroke || id:ebi-a-GCST006908	Wald ratio	0.596485	0.302831	0.0488731
774	rs2270189	7	ebi-a-GCST006908	Ischemic stroke || id:ebi-a-GCST006908	Wald ratio	0.51977	0.263883	0.0488731
775	rs202671	11	ebi-a-GCST006908	Ischemic stroke || id:ebi-a-GCST006908	Wald ratio	-0.755209	0.383846	0.0491279
776	rs608314	11	ebi-a-GCST006908	Ischemic stroke || id:ebi-a-GCST006908	Wald ratio	-0.726059	0.369131	0.0491899
777	rs7105118	11	ebi-a-GCST006908	Ischemic stroke || id:ebi-a-GCST006908	Wald ratio	-0.65404	0.332525	0.0491962
778	rs10769383	11	ebi-a-GCST006908	Ischemic stroke || id:ebi-a-GCST006908	Wald ratio	0.645389	0.328316	0.0493271
779	rs13082532	3	ebi-a-GCST006908	Ischemic stroke || id:ebi-a-GCST006908	Wald ratio	-0.775204	0.394402	0.0493544
780	rs72482307	11	ebi-a-GCST006908	Ischemic stroke || id:ebi-a-GCST006908	Wald ratio	-0.737309	0.375398	0.0495218
781	rs11039954	11	ebi-a-GCST006908	Ischemic stroke || id:ebi-a-GCST006908	Wald ratio	-0.753028	0.383401	0.0495218
782	rs12417899	11	ebi-a-GCST006908	Ischemic stroke || id:ebi-a-GCST006908	Wald ratio	-0.721865	0.367658	0.049598
783	rs10769234	11	ebi-a-GCST006908	Ischemic stroke || id:ebi-a-GCST006908	Wald ratio	0.780753	0.397812	0.0496907
784	rs7025746	9	ebi-a-GCST006908	Ischemic stroke || id:ebi-a-GCST006908	Wald ratio	0.732059	0.373278	0.0498598
785	rs28468456	4	ebi-a-GCST006908	Ischemic stroke || id:ebi-a-GCST006908	Wald ratio	-0.446652	0.227775	0.0498863
